# Meta-SAIGE: Scalable and Accurate Meta-Analysis for Rare Variants

**DOI:** 10.1101/2024.09.17.24313855

**Authors:** Eunjae Park, Kisung Nam, Seokho Jeong, Karl Keat, Dokyoon Kim, Vikas Bansal, Wei Zhou, Seunggeun Lee

## Abstract

A meta-analysis is a practical approach to increasing the power of rare variant tests by combining summary statistics from multiple cohorts. However, existing methods for rare variant meta-analysis often fail to correctly control type I error rates when analyzing low-prevalence binary traits and are computationally intensive when analyzing many phenotypes. This paper introduces Meta-SAIGE, a novel approach for rare variant meta-analyses that addresses these challenges. Meta-SAIGE reduces type I error inflation through precise estimation of the distribution of test statistics and allows the reuse of the linkage disequilibrium (LD) matrix across phenotypes, significantly improving computational efficiency for phenome-wide analyses. Simulation studies using UK Biobank whole-exome sequencing (WES) genotypes demonstrate that Meta-SAIGE effectively controls type I error rates and yields power similar to that of pooled individual-level data through SAIGE-GENE+. A meta-analysis of UK Biobank and All of Us WES data for 83 low prevalence disease phenotypes identified 237 associations. Notably, 80 of these associations were not significant in either dataset alone, underscoring the power of our meta-analysis.

## Supplementary Tables for "Meta-SAIGE: Scalable and Accurate Meta-Analysis for Rare Variants"

### Sheet: STable1
Supplementary Table 1. Type I error simulation results
Three different approaches were evaluated at three different significant levels. Confidence interval (CI)s of family wise error rates (FWER) were also obtained.
(a) Significance Level = 10^(-3)
Methods	Binary Phenotype Prevalence	Sample Size Ratio	Number of FP	FWER	CI Lower Bound	CI Upper Bound
No Adjustment	0.01	1:1:1	3973	0.00362	0.00351	0.00374
No Adjustment	0.01	4:3:2	3970	0.00362	0.00351	0.00374
No Adjustment	0.05	1:1:1	1575	0.00144	0.00137	0.00151
No Adjustment	0.05	4:3:2	1550	0.00141	0.00135	0.00149
SPA Adjusted	0.01	1:1:1	1255	0.00114	0.00108	0.00121
SPA Adjusted	0.01	4:3:2	1262	0.00115	0.00109	0.00122
SPA Adjusted	0.05	1:1:1	890	0.000812	0.00076	0.000867
SPA Adjusted	0.05	4:3:2	877	0.0008	0.000748	0.000855
SPA+GC adjusted	0.01	1:1:1	950	0.000868	0.000814	0.000925
SPA+GC adjusted	0.01	4:3:2	935	0.000855	0.000801	0.000911
SPA+GC adjusted	0.05	1:1:1	703	0.000642	0.000595	0.000691
SPA+GC adjusted	0.05	4:3:2	676	0.000617	0.000572	0.000666
(b) Significance Level = 10^(-5)
Methods	Binary Phenotype Prevalence	Sample Size Ratio	Number of FP	FWER	CI Lower Bound	CI Upper Bound
No Adjustment	0.01	1:1:1	410	0.000374	0.000339	0.000412
No Adjustment	0.01	4:3:2	425	0.000388	0.000352	0.000427
No Adjustment	0.05	1:1:1	54	4.93e-05	3.7e-05	6.43e-05
No Adjustment	0.05	4:3:2	53	4.84e-05	3.62e-05	6.33e-05
SPA Adjusted	0.01	1:1:1	30	2.74e-05	1.85e-05	3.91e-05
SPA Adjusted	0.01	4:3:2	28	2.56e-05	1.7e-05	3.69e-05
SPA Adjusted	0.05	1:1:1	17	1.55e-05	9.03e-06	2.48e-05
SPA Adjusted	0.05	4:3:2	19	1.73e-05	1.04e-05	2.71e-05
SPA+GC adjusted	0.01	1:1:1	21	1.92e-05	1.19e-05	2.93e-05
SPA+GC adjusted	0.01	4:3:2	18	1.65e-05	9.75e-06	2.6e-05
SPA+GC adjusted	0.05	1:1:1	7	6.39e-06	2.57e-06	1.32e-05
SPA+GC adjusted	0.05	4:3:2	11	1e-05	5.01e-06	1.8e-05
(c) Significance Level = 2.5*10^(-6)
Methods	Binary Phenotype Prevalence	Sample Size Ratio	Number of FP	FWER	CI Lower Bound	CI Upper Bound
No Adjustment	0.01	1:1:1	223	0.000203	0.000178	0.000232
No Adjustment	0.01	4:3:2	232	0.000212	0.000185	0.000241
No Adjustment	0.05	1:1:1	23	2.1e-05	1.33e-05	3.15e-05
No Adjustment	0.05	4:3:2	24	2.19e-05	1.4e-05	3.26e-05
SPA Adjusted	0.01	1:1:1	6	5.47e-06	2.01e-06	1.19e-05
SPA Adjusted	0.01	4:3:2	10	9.13e-06	4.38e-06	1.68e-05
SPA Adjusted	0.05	1:1:1	7	6.39e-06	2.57e-06	1.32e-05
SPA Adjusted	0.05	4:3:2	7	6.39e-06	2.57e-06	1.32e-05
SPA+GC adjusted	0.01	1:1:1	4	3.66e-06	9.96e-07	9.36e-06
SPA+GC adjusted	0.01	4:3:2	5	4.57e-06	1.48e-06	1.07e-05
SPA+GC adjusted	0.05	1:1:1	2	1.83e-06	2.21e-07	6.6e-06
SPA+GC adjusted	0.05	4:3:2	4	3.65e-06	9.95e-07	9.35e-06

### Sheet: STable2
Supplementary Table 2. Power evaluation for joint analysis, Meta-SAIGE, and weighted Fisher method by scenario
For scenario (𝑖, 𝑗, 𝑘), 𝑖 denotes the proportion of causal variants, 𝑗 denotes the magnitude of the effect size of causal variants, and 𝑘 denotes the direction of the effect of causal variants. Please refer the table below.
Value	Proportion (i)	Magnitude (j)	Direction (k)
1	20% of LoF, 10% of mis, 2% of syn (ultra-rare variants are 3x higher)	LoF: |0.5log_10 MAF| mis and syn: |0.25log_10 MAF|	100% of LoF, 80% of mis, 50% of syn variants have the same direction
2	30% of LoF, 10% of mis, 2% of syn (ultra-rare variants are 3x higher)	LoF: |0.7log_10 MAF| mis and syn: |0.35log_10 MAF|	All causal variants have the same direction
(a) 5% prevalence
Scenario	Joint analysis	Meta-SAIGE	Weighted Fisher
(1, 1, 1)	0.276	0.27	0.214
(1, 1, 2)	0.381	0.38	0.287
(1, 2, 1)	0.643	0.633	0.502
(1, 2, 2)	0.747	0.738	0.65
(2, 1, 1)	0.386	0.382	0.291
(2, 1, 2)	0.519	0.515	0.377
(2, 2, 1)	0.805	0.788	0.669
(2, 2, 2)	0.839	0.835	0.769
(b) 1% prevalence
Scenario	Joint analysis	Meta-SAIGE	Weighted Fisher
(1, 1, 1)	0.092	0.087	0.047
(1, 1, 2)	0.121	0.121	0.073
(1, 2, 1)	0.294	0.302	0.213
(1, 2, 2)	0.334	0.353	0.268
(2, 1, 1)	0.14	0.139	0.103
(2, 1, 2)	0.18	0.194	0.135
(2, 2, 1)	0.404	0.424	0.306
(2, 2, 2)	0.469	0.495	0.377

### Sheet: STable3
Supplementary Table 3. List of phenotypes and case-control sample sizes (or sample sizes) of each cohort and case-control ratios
_x0008_A total of 83 phenotypes were included in the analysis. Case/control ratio is calculated based on the total case and control sample sizes of UKB and All of US
PheCode	Phenotype	UKB		All of US		Case/Contol Ratio
		Case	Control	Case	Control
70	Viral hepatitis	1069	448400	5568	111088	1:84
78	Viral warts & HPV	1592	448400	9641	107015	1:49
150	Cancer of esophagus	1868	423637	360	116296	1:242
153	Colorectal cancer	9822	399025	1907	114749	1:44
172	Skin cancer	30626	428558	10706	105950	1:13
172.11	Melanomas of skin	5806	428558	2324	114332	1:67
174	Breast cancer [female only]	22275	427124	5661	110995	1:19
189	Cancer of urinary organs incl. kidney and bladder)	8807	450561	2049	114607	1:52
193	Thyroid cancer	686	456059	1203	115453	1:303
199	Neoplasm of uncertain behavior	2416	385107	15814	100842	1:27
200	Myeloproliferative disease	2402	449409	1708	114948	1:137
204	Leukemia	3994	449409	1682	114974	1:99
204.12	Lymphoid leukemia, chronic	1172	449409	515	116141	1:335
211	Benign neoplasm of other parts of digestive system	14117	426884	13412	103244	1:19
250.1	Type 1 diabetes	4480	416788	3315	113341	1:68
250.2	Type 2 diabetes	39080	416788	18999	97657	1:9
251.1	Hypoglycemia	3418	410908	2675	113981	1:86
261	Vitamin deficiency	8947	446263	25758	90898	1:15
274.21	Chondrocalcinosis	483	450783	3639	113017	1:137
276.4	Acidbase balance disorder	5143	427544	5028	111628	1:53
276.5	Hypovolemia	11864	427544	10241	106415	1:24
280	Iron deficiency anemias	22268	413185	11537	105119	1:15
287	Purpura and other hemorrhagic conditions	4977	452585	7638	109018	1:45
288.1	Decreased white blood cell count	7060	441658	4399	112257	1:48
288.11	Neutropenia	7060	441658	2178	114478	1:60
290.1	Dementias	8218	430951	1904	114752	1:54
290.11	Alzheimer's disease	3828	430951	626	116030	1:123
295	Schizophrenia and other psychotic disorders	1842	360788	2834	113822	1:101
295.1	Schizophrenia	1066	360788	1326	115330	1:199
296.1	Bipolar	2001	360788	7840	108816	1:48
296.2	Depression	729	360788	32146	84510	1:14
317.1	Alcoholism	19253	406526	7002	109654	1:20
327.3	Sleep apnea	9952	447853	22385	94271	1:17
334	Degenerative disease of the spinal cord	4314	427172	3370	113286	1:70
335	Multiple sclerosis	2078	427172	1385	115271	1:157
345.3	Convulsions	4974	427172	4228	112428	1:59
365	Glaucoma	13989	425728	9094	107562	1:23
366	Cataract	64172	395196	19540	97116	1:6
380	Disorders of external ear	1106	456743	15254	101402	1:34
381.1	Otitis media	2553	453610	9799	106857	1:45
389	Hearing loss	17288	441971	22709	93947	1:13
394.2	Mitral valve disease	10398	437113	6725	109931	1:32
394.3	Aortic valve disease	4342	437113	3888	112768	1:67
395.1	Nonrheumatic mitral valve disorders	10198	437113	8178	108478	1:30
396	Abnormal heart sounds	3307	437113	25044	91612	1:19
401.1	Essential hypertension	147153	312007	48392	68265	1:2
411	Ischemic Heart Disease	57360	399409	20913	95743	1:6
411.2	Myocardial infarction	24729	399409	6229	110427	1:16
411.4	Coronary atherosclerosis	38057	399409	17696	98960	1:9
418.1	Precordial pain	8590	408107	3305	113351	1:44
425	Cardiomyopathy	3222	451007	4441	112215	1:73
427	Cardiac dysrhythmias	46831	400904	35534	81122	1:6
427.2	Atrial fibrillation and flutter	20398	400904	9914	106742	1:17
430	Intracranial hemorrhage	4191	432728	1351	115305	1:99
443	Peripheral vascular disease	10272	438532	8633	108023	1:29
454.1	Varicose veins of lower extremity	16383	404808	5921	110735	1:23
455	Hemorrhoids	28964	404808	20123	96533	1:10
475	Chronic sinusitis	4286	427546	16858	99798	1:25
495	Asthma	45115	395447	19006	97650	1:8
496	Chronic airway obstruction	27598	395447	12244	104412	1:13
531.1	Hemorrhage from gastrointestinal ulcer	1215	445963	629	116027	1:305
537	Other disorders of stomach and duodenum	7779	401897	7847	108809	1:33
550	Abdominal hernia	83428	375940	17005	99651	1:5
555	Inflammatory bowel disease and other gastroenteritis and colitis	7284	324321	3056	113600	1:42
555.2	Ulcerative colitis	5173	324321	1879	114777	1:62
563	Constipation	30884	428484	17338	99318	1:11
564.1	Irritable Bowel Syndrome	13224	324321	8254	108402	1:20
574	Cholelithiasis and cholecystitis	29101	426479	7538	109118	1:15
574.1	Cholelithiasis	24830	426479	6669	109987	1:17
575.2	Obstruction of bile duct	2081	426479	643	116013	1:199
578.8	Hemorrhage of rectum and anus	18160	414852	7316	109340	1:21
585.3	Chronic renal failure [CKD]	11132	419736	12361	104295	1:22
593	Hematuria	24803	406855	13401	103255	1:13
595	Hydronephrosis	5756	444150	3441	113215	1:61
599.3	Dysuria	2131	410905	15823	100833	1:29
696.4	Psoriasis	5709	437950	4284	112372	1:55
717	Polymyalgia Rheumatica	4414	454954	864	115792	1:108
722	Intervertebral disc disorders	14289	439001	19649	97007	1:16
738.4	Acquired spondylolisthesis	701	441075	5414	111242	1:90
740	Osteoarthrosis	48667	410701	37568	79088	1:6
743.9	Osteopenia or other disorder of bone and cartilage	437	443978	12820	103836	1:41
751	Genitourinary congenital anomalies	2637	455227	3314	113342	1:96
960.2	Allergy/adverse effect of penicillin	33604	400768	17	116639	1:15

### Sheet: STable4
Supplementary Table 4. Significant Gene-Phenotype Associations Identified in the Meta-Analysis of UK Biobank and AllofUs Data
A total of 273 significant associations were identified in the meta-analysis. (Meta P-value) "UKB 1%", "AofU 1%", and "Meta 1%" refer to the number of rare variants (MAF < 1%) found in the UK Biobank (UKB), All of Us (AofU), and the meta-analysis, respectively. Similarly, "0.1%" and "0.01%" represent the number of rare variants with MAFs below 0.1% and 0.01%, respectively, identified in each analysis.
Phenotype	Phecode	CHR	GENE	Meta P-value	UKB P-value	AofU P-value	UKB Case (N)	UKB Control (N)	AofU Case (N)	AofU Control (N)	UKB 1%	AofU 1%	Meta 1%	UKB 0.1%	AofU 0.1%	Meta 0.1%	UKB 0.01%	AofU 0.01%	Meta 0.01%
Lymphoid leukemia, chronic	204.12	22	IGLL5	8.89221e-171	4.61061e-96	7.19e-53	1172	449409	515	116141	323	276	442	319	273	439	308	258	430
Leukemia	204	22	IGLL5	6.09009e-148	1.65869e-65	4.69e-43	3994	449409	1682	114974	323	276	442	319	273	439	308	258	430
Breast cancer [female only]	174	13	BRCA2	3.00803e-145	5.5841e-64	4.89e-45	22275	427124	5661	110995	2580	2138	3733	2561	2116	3714	2508	2048	3675
Genitourinary congenital anomalies	751	16	PKD1	3.54213e-133	1.79041e-76	2.24e-37	2637	455227	3314	113342	6502	3571	7909	6447	3508	7848	6201	3223	7600
Myeloproliferative disease	200	9	JAK2	2.63475e-115	1.41365e-160	2.04e-107	2402	449409	1708	114948	973	681	1348	968	678	1345	950	653	1324
Breast cancer [female only]	174	17	BRCA1	3.21212e-86	6.91908e-40	1.21e-33	22275	427124	5661	110995	1332	994	1832	1327	986	1828	1293	947	1802
Cardiomyopathy	425	2	TTN	1.41714e-78	1.87861e-50	2e-17	3222	451007	4441	112215	27891	20311	37177	27739	20095	37039	26904	19305	36425
Chronic renal failure [CKD]	585.3	16	PKD1	1.23041e-77	2.14117e-49	9.33e-18	11132	419736	12361	104295	6502	3571	7909	6447	3508	7848	6201	3223	7600
Genitourinary congenital anomalies	751	4	PKD2	4.8361e-76	3.54166e-43	3.35e-29	2637	455227	3314	113342	795	625	1060	791	620	1056	772	596	1039
Myeloproliferative disease	200	19	CALR	1.03362e-67	7.68887e-35	3.62e-24	2402	449409	1708	114948	376	515	729	374	511	725	363	492	708
Hematuria	593	2	COL4A4	3.59943e-62	1.85599e-65	9.23e-10	24803	406855	13401	103255	1375	1068	1917	1370	1060	1912	1328	1005	1876
Neoplasm of uncertain behavior	199	17	NF1	2.60039e-60	1.61456e-77	9.78e-12	2416	385107	15814	100842	1771	1713	2929	1764	1700	2918	1742	1654	2882
Breast cancer [female only]	174	22	CHEK2	3.88999e-58	1.57736e-47	2.66e-07	22275	427124	5661	110995	485	530	825	484	526	822	465	507	808
Leukemia	204	17	SRSF2	3.28871e-55	6.02619e-77	0.005158	3994	449409	1682	114974	191	378	509	191	374	506	184	359	494
Myeloproliferative disease	200	4	TET2	1.52348e-44	8.79972e-45	1.87e-07	2402	449409	1708	114948	1697	1446	2575	1693	1440	2571	1659	1410	2550
Atrial fibrillation and flutter	427.2	2	TTN	1.16207e-43	3.64566e-30	6.47e-10	20398	400904	9914	106742	27891	20311	37177	27739	20095	37039	26904	19305	36425
Myeloproliferative disease	200	17	SRSF2	6.21959e-43	2.45178e-63	0.000396	2402	449409	1708	114948	191	378	509	191	374	506	184	359	494
Colorectal cancer	153	2	MSH2	5.0773e-42	1.19745e-28	2.01e-07	9822	399025	1907	114749	927	925	1497	924	918	1491	894	885	1465
Breast cancer [female only]	174	16	PALB2	1.46276e-41	2.05844e-30	9.7e-09	22275	427124	5661	110995	941	721	1297	935	715	1291	916	692	1279
Cardiomyopathy	425	11	MYBPC3	1.27182e-37	2.1509e-21	1.48e-11	3222	451007	4441	112215	1202	1060	1679	1195	1053	1673	1153	1005	1638
Leukemia	204	4	TET2	8.52166e-37	1.1355e-30	6.5e-05	3994	449409	1682	114974	1697	1446	2575	1693	1440	2571	1659	1410	2550
Colorectal cancer	153	3	MLH1	2.39167e-35	4.54058e-18	4.37e-07	9822	399025	1907	114749	605	785	1150	601	777	1142	578	744	1115
Benign neoplasm of other parts of digestive system	211	5	APC	1.46494e-34	1.94057e-09	3.13e-18	14117	426884	13412	103244	2331	1501	3034	2317	1488	3023	2263	1426	2979
Myeloproliferative disease	200	2	SF3B1	3.57735e-33	8.1947e-24	9.41e-09	2402	449409	1708	114948	532	372	729	527	368	725	515	349	712
Cholelithiasis and cholecystitis	574	2	ABCG5	2.46606e-30	5.38285e-27	0.001608	29101	426479	7538	109118	670	539	918	664	531	911	644	512	897
Cardiac dysrhythmias	427	2	TTN	8.45776e-30	2.90896e-28	0.000375	46831	400904	35534	81122	27891	20311	37177	27739	20095	37039	26904	19305	36425
Cholelithiasis	574.1	2	ABCG5	5.22786e-29	1.41159e-24	0.000452	24830	426479	6669	109987	670	539	918	664	531	911	644	512	897
Skin cancer	172	15	OCA2	4.53809e-27	3.70906e-20	2.55e-09	30626	428558	10706	105950	780	554	981	777	545	979	739	515	952
Purpura and other hemorrhagic conditions	287	4	TET2	3.36571e-26	5.03702e-28	1.38e-05	4977	452585	7638	109018	1697	1446	2575	1693	1440	2571	1659	1410	2550
Lymphoid leukemia, chronic	204.12	3	MYD88	7.26799e-26	2.12966e-21	0.731236	1172	449409	515	116141	232	267	401	232	267	401	227	259	394
Coronary atherosclerosis	411.4	19	LDLR	3.36717e-25	8.88178e-16	1.94e-08	38057	399409	17696	98960	811	668	1115	808	660	1109	787	637	1091
Myeloproliferative disease	200	19	RAD23A	1.27535e-24	1	7.03e-20	2402	449409	1708	114948	325	471	671	323	466	666	315	449	650
Allergy/adverse effect of penicillin	960.2	6	CYP21A2	2.18642e-24	2.57729e-24	1	33604	400768	17	116639	428	145	568	423	142	560	408	137	540
Colorectal cancer	153	2	MSH6	3.44047e-24	3.2223e-17	2.83e-05	9822	399025	1907	114749	1611	1194	2218	1604	1186	2211	1572	1152	2186
Leukemia	204	3	MYD88	3.61565e-24	4.24486e-18	1	3994	449409	1682	114974	232	267	401	232	267	401	227	259	394
Type 2 diabetes	250.2	7	GCK	1.05618e-23	7.44198e-25	3.97e-06	39080	416788	18999	97657	348	406	640	347	404	638	338	387	624
Neutropenia	288.11	4	TET2	4.65037e-23	1.46132e-24	0.001899	7060	441658	2178	114478	1697	1446	2575	1693	1440	2571	1659	1410	2550
Cardiomyopathy	425	14	MYH7	1.27901e-22	1.05719e-16	2.68e-06	3222	451007	4441	112215	1505	1047	1918	1501	1043	1914	1468	1003	1891
Type 2 diabetes	250.2	5	PAM	1.74725e-21	4.00591e-19	0.015803	39080	416788	18999	97657	747	504	976	744	501	974	724	481	957
Ischemic Heart Disease	411	19	LDLR	5.4566e-21	1.10356e-13	3.26e-06	57360	399409	20913	95743	811	668	1115	808	660	1109	787	637	1091
Skin cancer	172	16	MC1R	1.50939e-20	1.89203e-11	1.88e-09	30626	428558	10706	105950	474	588	804	465	572	791	443	534	766
Decreased white blood cell count	288.1	4	TET2	6.8842e-20	1.46132e-24	0.000311	7060	441658	4399	112257	1697	1446	2575	1693	1440	2571	1659	1410	2550
Leukemia	204	9	NOTCH1	7.77724e-20	6.06374e-07	3.34e-11	3994	449409	1682	114974	2567	1933	3179	2550	1910	3163	2464	1824	3103
Melanomas of skin	172.11	3	MITF	9.84993e-20	6.45539e-18	0.045882	5806	428558	2324	114332	492	331	638	490	329	636	479	318	629
Cataract	366	12	MIP	1.31229e-19	2.27159e-28	0.208865	64172	395196	19540	97116	195	335	443	195	334	442	191	324	433
Essential hypertension	401.1	16	PKD1	1.40688e-19	5.92859e-14	9.79e-07	147153	312007	48392	68265	6502	3571	7909	6447	3508	7848	6201	3223	7600
Breast cancer [female only]	174	11	ATM	1.5229e-19	1.3273e-16	0.001569	22275	427124	5661	110995	2335	1748	3169	2322	1731	3158	2260	1666	3109
Leukemia	204	2	SF3B1	4.4836e-19	2.0199e-08	1.22e-09	3994	449409	1682	114974	532	372	729	527	368	725	515	349	712
Other disorders of stomach and duodenum	537	5	APC	2.51599e-18	0.00829268	2.09e-13	7779	401897	7847	108809	2331	1501	3034	2317	1488	3023	2263	1426	2979
Psoriasis	696.4	6	EGFL8	3.176e-18	4.44089e-16	0.000167	5709	437950	4284	112372	317	390	558	315	387	555	305	373	544
Neutropenia	288.11	17	SRSF2	9.58562e-18	1.77494e-40	0.069504	7060	441658	2178	114478	191	378	509	191	374	506	184	359	494
Leukemia	204	2	DNMT3A	1.23772e-17	2.03588e-19	0.001138	3994	449409	1682	114974	765	945	1370	762	943	1368	750	927	1360
Leukemia	204	17	TP53	4.39115e-17	4.37228e-05	8.91e-10	3994	449409	1682	114974	341	416	605	341	416	605	333	406	596
Leukemia	204	15	IDH2	4.46757e-17	6.28387e-26	0.086145	3994	449409	1682	114974	386	328	550	383	323	547	373	309	540
Asthma	495	9	IL33	8.67794e-17	7.14984e-14	0.000986	45115	395447	19006	97650	255	199	362	252	197	360	247	190	354
Myocardial infarction	411.2	19	LDLR	1.69786e-16	8.44362e-10	1.4e-05	24729	399409	6229	110427	811	668	1115	808	660	1109	787	637	1091
Mitral valve disease	394.2	2	TTN	2.45756e-16	1.86367e-13	0.001995	10398	437113	6725	109931	27891	20311	37177	27739	20095	37039	26904	19305	36425
Dementias	290.1	17	GRN	1.11022e-15	3.44169e-15	0.670448	8218	430951	1904	114752	588	880	1212	584	874	1206	567	853	1190
Cataract	366	10	CASP7	1.44329e-15	5.04279e-18	0.212137	64172	395196	19540	97116	422	320	569	418	314	563	403	299	552
Cholelithiasis	574.1	7	ABCB4	1.44329e-15	9.742e-17	0.115054	24830	426479	6669	109987	874	641	1198	869	635	1193	849	615	1178
Cholelithiasis and cholecystitis	574	7	ABCB4	2.10942e-15	7.7172e-17	0.068225	29101	426479	7538	109118	874	641	1198	869	635	1193	849	615	1178
Varicose veins of lower extremity	454.1	16	PIEZO1	4.66294e-15	5.4845e-14	0.014169	16383	404808	5921	110735	4438	3880	6214	4398	3829	6171	4235	3624	6018
Chronic renal failure [CKD]	585.3	4	PKD2	5.55112e-15	2.10341e-07	1.4e-06	11132	419736	12361	104295	795	625	1060	791	620	1056	772	596	1039
Type 2 diabetes	250.2	5	ANKH	6.21725e-15	6.41709e-14	0.038174	39080	416788	18999	97657	377	275	495	374	272	492	369	265	488
Skin cancer	172	5	SLC45A2	9.32587e-15	1.27749e-11	0.000124	30626	428558	10706	105950	538	495	805	537	495	805	524	476	792
Lymphoid leukemia, chronic	204.12	17	TP53	1.26565e-14	7.26104e-05	4.55e-09	1172	449409	515	116141	341	416	605	341	416	605	333	406	596
Psoriasis	696.4	6	ATF6B	1.57652e-14	1.11854e-15	0.160029	5709	437950	4284	112372	591	629	1003	586	623	998	574	608	985
Myeloproliferative disease	200	22	CHEK2	2.55743e-14	8.82129e-11	0.000251	2402	449409	1708	114948	485	530	825	484	526	822	465	507	808
Type 1 diabetes	250.1	6	SKIV2L	2.81997e-14	3.35443e-12	0.016932	4480	416788	3315	113341	1102	1291	1918	1094	1279	1907	1074	1244	1878
Genitourinary congenital anomalies	751	16	IFT140	3.57492e-14	1.93751e-09	3.6e-05	2637	455227	3314	113342	1600	1693	2505	1587	1679	2492	1538	1599	2443
Lymphoid leukemia, chronic	204.12	15	CHD2	4.21885e-14	2.96448e-08	0.000528	1172	449409	515	116141	1063	817	1477	1057	811	1471	1040	789	1458
Lymphoid leukemia, chronic	204.12	3	KLHL6	4.84057e-14	0.00687134	1.55e-06	1172	449409	515	116141	515	375	687	513	370	685	500	353	674
Coronary atherosclerosis	411.4	6	SLC22A3	5.55112e-14	1.60982e-14	0.435273	38057	399409	17696	98960	511	382	677	509	379	675	497	367	665
Neutropenia	288.11	13	BRCA2	1.13465e-13	1.84706e-10	0.025808	7060	441658	2178	114478	2580	2138	3733	2561	2116	3714	2508	2048	3675
Nonrheumatic mitral valve disorders	395.1	2	TTN	1.59206e-13	7.04706e-13	0.012843	10198	437113	8178	108478	27891	20311	37177	27739	20095	37039	26904	19305	36425
Type 2 diabetes	250.2	7	GIGYF1	2.17826e-13	8.84774e-06	3.9e-05	39080	416788	18999	97657	1311	1144	1890	1305	1138	1883	1279	1109	1862
Dementias	290.1	19	TOMM40	2.5957e-13	1.14797e-13	0.235586	8218	430951	1904	114752	306	432	614	304	428	610	301	415	599
Type 1 diabetes	250.1	6	SAPCD1	2.76446e-13	4.38855e-06	0.00032	4480	416788	3315	113341	149	662	753	144	649	740	140	627	720
Mitral valve disease	394.2	15	FBN1	9.21596e-13	6.43906e-05	1.5e-05	10398	437113	6725	109931	1803	1261	2366	1793	1246	2356	1747	1207	2323
Purpura and other hemorrhagic conditions	287	17	SRSF2	1.23768e-12	1.62928e-33	0.005581	4977	452585	7638	109018	191	378	509	191	374	506	184	359	494
Decreased white blood cell count	288.1	17	SRSF2	1.27953e-12	1.77494e-40	0.120308	7060	441658	4399	112257	191	378	509	191	374	506	184	359	494
Iron deficiency anemias	280	11	HBB	1.67133e-12	1.33765e-05	2.01e-09	22268	413185	11537	105119	127	226	295	126	222	292	121	216	287
Leukemia	204	22	CHEK2	1.89049e-12	9.20375e-13	0.547469	3994	449409	1682	114974	485	530	825	484	526	822	465	507	808
Skin cancer	172	1	PTPN14	2.52398e-12	1.94956e-09	0.01701	30626	428558	10706	105950	999	709	1281	991	700	1275	957	665	1247
Purpura and other hemorrhagic conditions	287	19	CALR	2.57372e-12	1.97667e-10	0.018681	4977	452585	7638	109018	376	515	729	374	511	725	363	492	708
Myeloproliferative disease	200	2	DNMT3A	3.64664e-12	1.44285e-12	6.97e-05	2402	449409	1708	114948	765	945	1370	762	943	1368	750	927	1360
Type 1 diabetes	250.1	6	SLC44A4	4.0612e-12	9.8673e-10	0.015103	4480	416788	3315	113341	598	797	1134	595	789	1127	575	753	1099
Colorectal cancer	153	5	APC	5.39213e-12	0.00439907	1.32e-05	9822	399025	1907	114749	2331	1501	3034	2317	1488	3023	2263	1426	2979
Nonrheumatic mitral valve disorders	395.1	15	FBN1	5.42011e-12	5.86053e-05	5.27e-05	10198	437113	8178	108478	1803	1261	2366	1793	1246	2356	1747	1207	2323
Atrial fibrillation and flutter	427.2	16	RPL3L	8.02935e-12	2.36913e-10	0.0493	20398	400904	9914	106742	512	832	1071	504	819	1058	479	779	1030
Lymphoid leukemia, chronic	204.12	6	NFKBIE	1.00535e-11	5.50278e-08	0.377227	1172	449409	515	116141	269	748	918	268	741	911	260	712	883
Alzheimer's disease	290.11	6	TREM2	1.75623e-11	1.6882e-10	0.397268	3828	430951	626	116030	264	271	418	261	266	415	252	255	403
Alzheimer's disease	290.11	19	TOMM40	2.28262e-11	9.80482e-12	1	3828	430951	626	116030	306	432	614	304	428	610	301	415	599
Leukemia	204	21	RUNX1	2.98146e-11	1.45801e-05	7.77e-05	3994	449409	1682	114974	408	276	548	406	274	546	401	267	542
Asthma	495	6	TNXB	3.02478e-11	4.01544e-10	0.066195	45115	395447	19006	97650	3818	3133	5328	3789	3099	5295	3680	2977	5199
Neutropenia	288.11	2	DNMT3A	3.57084e-11	1.40843e-12	0.015922	7060	441658	2178	114478	765	945	1370	762	943	1368	750	927	1360
Multiple sclerosis	335	6	C2	4.08431e-11	1.03919e-07	0.00021	2078	427172	1385	115271	640	1133	1518	639	1126	1511	628	1089	1484
Degenerative disease of the spinal cord	334	2	SPAST	4.6089e-11	2.88363e-09	0.112001	4314	427172	3370	113286	497	327	661	495	325	659	488	317	652
Dementias	290.1	6	TREM2	5.25303e-11	5.24195e-11	1	8218	430951	1904	114752	264	271	418	261	266	415	252	255	403
Cancer of urinary organs incl. kidney and bladder)	189	22	CHEK2	7.16331e-11	1.14896e-07	0.001002	8807	450561	2049	114607	485	530	825	484	526	822	465	507	808
Psoriasis	696.4	6	OR2H1	8.56768e-11	9.6838e-10	0.004814	5709	437950	4284	112372	283	182	362	278	175	357	263	163	346
Essential hypertension	401.1	9	DBH	1.21975e-10	3.69794e-09	0.673364	147153	312007	48392	68265	650	531	867	637	520	857	613	489	835
Cataract	366	22	CRYBB2	1.44744e-10	7.61664e-10	0.05434	64172	395196	19540	97116	182	109	218	182	109	218	181	104	217
Iron deficiency anemias	280	22	TMPRSS6	2.17048e-10	6.94314e-06	6.04e-05	22268	413185	11537	105119	828	709	1143	823	699	1135	798	672	1113
Melanomas of skin	172.11	15	OCA2	2.30069e-10	2.73814e-06	6.14e-05	5806	428558	2324	114332	780	554	981	777	545	979	739	515	952
Leukemia	204	5	DDX41	2.366e-10	5.1612e-09	0.029202	3994	449409	1682	114974	560	525	852	560	523	852	549	507	838
Type 1 diabetes	250.1	6	PSMB9	2.46791e-10	9.68457e-10	0.046279	4480	416788	3315	113341	194	748	856	192	737	845	187	705	815
Purpura and other hemorrhagic conditions	287	20	TUBB1	4.71488e-10	0.000224626	2.26e-08	4977	452585	7638	109018	470	380	610	463	373	604	451	359	597
Skin cancer	172	16	FANCA	5.54456e-10	7.65154e-06	0.001852	30626	428558	10706	105950	2004	1774	2946	1997	1763	2937	1954	1705	2898
Type 2 diabetes	250.2	12	HNF1A	6.5234e-10	6.79571e-09	0.012197	39080	416788	18999	97657	580	618	921	578	617	920	561	590	899
Lymphoid leukemia, chronic	204.12	7	POT1	6.7058e-10	1.39892e-07	0.011378	1172	449409	515	116141	454	313	601	453	312	600	447	304	596
Essential hypertension	401.1	15	FES	7.58168e-10	7.84988e-11	0.035873	147153	312007	48392	68265	776	895	1328	770	884	1319	752	856	1298
Leukemia	204	3	KLHL6	7.65911e-10	0.0350386	0.00037	3994	449409	1682	114974	515	375	687	513	370	685	500	353	674
Decreased white blood cell count	288.1	13	BRCA2	9.40869e-10	1.84706e-10	0.572729	7060	441658	4399	112257	2580	2138	3733	2561	2116	3714	2508	2048	3675
Ischemic Heart Disease	411	2	TTN	9.81571e-10	9.09335e-06	0.014055	57360	399409	20913	95743	27891	20311	37177	27739	20095	37039	26904	19305	36425
Skin cancer	172	16	TUBB3	1.07776e-09	0.011606	1.16e-10	30626	428558	10706	105950	354	705	912	353	690	897	343	637	850
Psoriasis	696.4	6	GPX5	1.15385e-09	8.24263e-08	0.002456	5709	437950	4284	112372	162	116	210	161	114	209	155	105	204
Skin cancer	172	16	PKD1	1.55377e-09	2.97417e-09	0.081808	30626	428558	10706	105950	6502	3571	7909	6447	3508	7848	6201	3223	7600
Type 1 diabetes	250.1	6	CFB	1.57792e-09	6.02195e-06	0.130727	4480	416788	3315	113341	597	775	1158	591	771	1152	585	749	1134
Breast cancer [female only]	174	2	BARD1	1.80618e-09	1.17575e-09	0.22117	22275	427124	5661	110995	682	509	919	677	504	914	658	486	900
Leukemia	204	15	CHD2	2.14793e-09	4.94171e-06	0.028669	3994	449409	1682	114974	1063	817	1477	1057	811	1471	1040	789	1458
Type 2 diabetes	250.2	18	MIB1	2.2043e-09	4.14612e-05	4.07e-06	39080	416788	18999	97657	1031	666	1425	1031	664	1423	1020	651	1412
Melanomas of skin	172.11	9	CDKN2A	2.3244e-09	2.10799e-11	0.672019	5806	428558	2324	114332	321	192	423	320	192	422	313	185	414
Intracranial hemorrhage	430	16	PKD1	2.44791e-09	0.000200102	0.002793	4191	432728	1351	115305	6502	3571	7909	6447	3508	7848	6201	3223	7600
Psoriasis	696.4	6	OR12D2	2.56279e-09	2.3899e-08	0.488644	5709	437950	4284	112372	262	171	339	255	164	332	249	159	328
Lymphoid leukemia, chronic	204.12	9	NOTCH1	2.81707e-09	1.3412e-08	2.66e-15	1172	449409	515	116141	2567	1933	3179	2550	1910	3163	2464	1824	3103
Ischemic Heart Disease	411	6	SLC22A3	2.9037e-09	1.93691e-09	0.695146	57360	399409	20913	95743	511	382	677	509	379	675	497	367	665
Hypovolemia	276.5	5	APC	4.11217e-09	0.131686	6.4e-06	11864	427544	10241	106415	2331	1501	3034	2317	1488	3023	2263	1426	2979
Skin cancer	172	3	MITF	4.45813e-09	3.2303e-08	0.479766	30626	428558	10706	105950	492	331	638	490	329	636	479	318	629
Leukemia	204	11	ATM	4.64193e-09	0.00155425	1e-05	3994	449409	1682	114974	2335	1748	3169	2322	1731	3158	2260	1666	3109
Alzheimer's disease	290.11	17	GRN	5.09292e-09	1.0645e-08	0.487969	3828	430951	626	116030	588	880	1212	584	874	1206	567	853	1190
Psoriasis	696.4	6	HLA-E	5.78903e-09	3.48487e-09	0.185941	5709	437950	4284	112372	258	178	349	255	175	346	251	172	343
Decreased white blood cell count	288.1	17	BRCA1	6.58292e-09	0.000123708	0.000103	7060	441658	4399	112257	1332	994	1832	1327	986	1828	1293	947	1802
Cancer of urinary organs incl. kidney and bladder)	189	2	MSH2	7.56765e-09	9.26578e-05	0.008573	8807	450561	2049	114607	927	925	1497	924	918	1491	894	885	1465
Hearing loss	389	6	MYO6	8.03854e-09	1.44025e-09	0.070516	17288	441971	22709	93947	953	636	1249	949	633	1245	929	618	1232
Essential hypertension	401.1	2	UBR3	8.53894e-09	0.000398493	0.005447	147153	312007	48392	68265	1203	818	1652	1199	816	1649	1179	798	1636
Psoriasis	696.4	6	HLA-B	1.15313e-08	9.03389e-10	2.83e-05	5709	437950	4284	112372	636	207	759	630	203	753	597	177	708
Neutropenia	288.11	5	DDX41	1.25036e-08	1.30429e-09	0.245001	7060	441658	2178	114478	560	525	852	560	523	852	549	507	838
Decreased white blood cell count	288.1	5	DDX41	1.31933e-08	1.30429e-09	1	7060	441658	4399	112257	560	525	852	560	523	852	549	507	838
Myocardial infarction	411.2	6	SLC22A3	1.46343e-08	1.93765e-09	0.493018	24729	399409	6229	110427	511	382	677	509	379	675	497	367	665
Aortic valve disease	394.3	15	FBN1	1.57149e-08	6.80902e-06	0.008645	4342	437113	3888	112768	1803	1261	2366	1793	1246	2356	1747	1207	2323
Ulcerative colitis	555.2	16	ADCY7	1.76363e-08	0.000263022	0.000925	5173	324321	1879	114777	1086	935	1500	1080	930	1495	1041	871	1461
Lymphoid leukemia, chronic	204.12	11	BIRC3	1.78526e-08	0.00869654	4.14e-05	1172	449409	515	116141	428	297	584	427	295	583	422	286	579
Dementias	290.1	19	APOE	1.84659e-08	6.38983e-09	0.39804	8218	430951	1904	114752	380	350	581	379	349	580	368	336	567
Neutropenia	288.11	17	BRCA1	1.89187e-08	0.000123708	0.000417	7060	441658	2178	114478	1332	994	1832	1327	986	1828	1293	947	1802
Dementias	290.1	19	BCAM	2.26943e-08	1.12795e-05	0.068288	8218	430951	1904	114752	697	539	874	687	531	865	668	507	853
Nonrheumatic mitral valve disorders	395.1	11	MYBPC3	2.29426e-08	0.0033511	1.93e-05	10198	437113	8178	108478	1202	1060	1679	1195	1053	1673	1153	1005	1638
Alzheimer's disease	290.11	19	APOE	2.90212e-08	2.74142e-09	1	3828	430951	626	116030	380	350	581	379	349	580	368	336	567
Breast cancer [female only]	174	5	MAP3K1	3.30612e-08	0.00134428	0.004135	22275	427124	5661	110995	1189	812	1555	1183	807	1550	1157	774	1532
Type 2 diabetes	250.2	13	MYCBP2	3.62498e-08	1.40076e-06	0.013893	39080	416788	18999	97657	2893	1992	3891	2886	1982	3884	2839	1927	3842
Inflammatory bowel disease and other gastroenteritis and colitis	555	6	BTNL2	3.92373e-08	0.000191585	3.62e-05	7284	324321	3056	113600	397	289	521	382	276	506	373	261	498
Abdominal hernia	550	2	SNED1	4.14167e-08	2.76855e-09	0.290182	83428	375940	17005	99651	1278	1368	2019	1268	1354	2006	1219	1288	1954
Peripheral vascular disease	443	18	ANKRD12	4.29249e-08	0.00960182	0.002086	10272	438532	8633	108023	1620	1110	2164	1615	1106	2159	1581	1067	2135
Decreased white blood cell count	288.1	2	DNMT3A	4.44682e-08	1.40843e-12	0.082082	7060	441658	4399	112257	765	945	1370	762	943	1368	750	927	1360
Glaucoma	365	14	LTBP2	4.69514e-08	2.85286e-09	0.227404	13989	425728	9094	107562	1711	1434	2344	1699	1416	2332	1649	1359	2287
Cardiomyopathy	425	6	DSP	5.01783e-08	1.02517e-09	1	3222	451007	4441	112215	2236	1692	2986	2222	1678	2973	2172	1621	2926
Leukemia	204	7	POT1	5.23793e-08	3.90432e-06	0.052397	3994	449409	1682	114974	454	313	601	453	312	600	447	304	596
Hearing loss	389	5	PDCD6	5.43193e-08	6.30991e-09	0.579979	17288	441971	22709	93947	198	131	240	198	131	240	184	121	229
Hearing loss	389	5	POU4F3	5.89731e-08	5.79102e-07	0.833506	17288	441971	22709	93947	306	225	432	305	225	432	303	217	429
Atrial fibrillation and flutter	427.2	1	LMNA	6.3757e-08	1.74682e-08	0.018432	20398	400904	9914	106742	525	552	844	521	545	837	512	530	829
Lymphoid leukemia, chronic	204.12	20	SAMHD1	6.80128e-08	0.000225577	0.004135	1172	449409	515	116141	540	408	764	540	406	762	529	399	756
Inflammatory bowel disease and other gastroenteritis and colitis	555	16	ADCY7	6.96436e-08	0.00129564	0.0004	7284	324321	3056	113600	1086	935	1500	1080	930	1495	1041	871	1461
Cardiomyopathy	425	10	BAG3	7.0661e-08	0.00540299	0.000453	3222	451007	4441	112215	515	377	675	512	374	672	495	352	658
Hematuria	593	2	COL4A3	7.32452e-08	3.28498e-09	0.009359	24803	406855	13401	103255	1276	939	1714	1268	929	1704	1233	899	1683
Benign neoplasm of other parts of digestive system	211	2	MSH2	8.04901e-08	3.99977e-08	1	14117	426884	13412	103244	927	925	1497	924	918	1491	894	885	1465
Neutropenia	288.11	11	ATM	8.159e-08	2.33155e-06	0.015148	7060	441658	2178	114478	2335	1748	3169	2322	1731	3158	2260	1666	3109
Psoriasis	696.4	6	OR2J3	1.13246e-07	5.60144e-07	0.074388	5709	437950	4284	112372	273	204	373	271	203	371	263	194	365
Type 1 diabetes	250.1	6	C6orf15	1.21303e-07	0.0195542	2.28e-07	4480	416788	3315	113341	282	470	640	280	461	630	269	436	608
Atrial fibrillation and flutter	427.2	16	NME3	1.27368e-07	1.24771e-07	0.845576	20398	400904	9914	106742	246	1263	1403	245	1246	1386	239	1194	1336
Leukemia	204	7	EZH2	1.28036e-07	0.00110513	0.030155	3994	449409	1682	114974	398	250	542	397	249	541	385	237	532
Type 2 diabetes	250.2	13	IRS2	1.52259e-07	0.16811	0.002174	39080	416788	18999	97657	1665	1129	2170	1657	1123	2162	1625	1103	2141
Alzheimer's disease	290.11	11	SORL1	1.87389e-07	5.9018e-10	0.3031	3828	430951	626	116030	1790	1333	2400	1781	1326	2393	1735	1278	2361
Dementias	290.1	19	CLPTM1	1.94284e-07	8.20244e-07	0.060427	8218	430951	1904	114752	609	455	796	606	452	793	586	434	779
Glaucoma	365	1	COL11A1	1.94462e-07	1.49791e-05	0.039002	13989	425728	9094	107562	1467	1072	2013	1459	1062	2005	1436	1037	1984
Lymphoid leukemia, chronic	204.12	16	CREBBP	2.04176e-07	0.000993099	0.000505	1172	449409	515	116141	1993	1311	2532	1973	1296	2513	1920	1247	2478
Hemorrhage from gastrointestinal ulcer	531.1	3	CTNNB1	2.08655e-07	0.000674967	0.000446	1215	445963	629	116027	432	309	592	429	306	589	419	296	582
Type 1 diabetes	250.1	6	CDSN	2.14417e-07	0.313619	2.17e-07	4480	416788	3315	113341	467	490	774	462	481	767	446	455	743
Skin cancer	172	16	CPNE7	2.92837e-07	1.29526e-07	0.262185	30626	428558	10706	105950	942	704	1198	937	697	1192	906	656	1166
Cancer of urinary organs incl. kidney and bladder)	189	2	MSH6	3.68141e-07	3.17393e-05	0.0336	8807	450561	2049	114607	1611	1194	2218	1604	1186	2211	1572	1152	2186
Type 1 diabetes	250.1	6	MDC1	3.91018e-07	1.19194e-07	0.226714	4480	416788	3315	113341	1453	1074	1979	1434	1060	1960	1383	1015	1920
Intervertebral disc disorders	722	15	SMAD6	4.00197e-07	8.47306e-06	0.008088	14289	439001	19649	97007	1061	650	1335	1059	647	1333	1042	628	1319
Purpura and other hemorrhagic conditions	287	20	ATP5F1E	4.03102e-07	0.257951	1.23e-07	4977	452585	7638	109018	45	447	465	45	439	458	45	424	443
Melanomas of skin	172.11	16	CMTR2	4.03909e-07	1.36549e-05	0.006343	5806	428558	2324	114332	618	433	827	616	430	825	601	418	816
Neoplasm of uncertain behavior	199	19	CALR	4.47498e-07	0.527873	2.07e-06	2416	385107	15814	100842	376	515	729	374	511	725	363	492	708
Myeloproliferative disease	200	16	PKD1	4.55663e-07	0.0297006	0.000971	2402	449409	1708	114948	6502	3571	7909	6447	3508	7848	6201	3223	7600
Melanomas of skin	172.11	16	MC1R	4.80517e-07	0.000150149	0.004923	5806	428558	2324	114332	474	588	804	465	572	791	443	534	766
Iron deficiency anemias	280	7	GIGYF1	4.96777e-07	0.00309757	0.265407	22268	413185	11537	105119	1311	1144	1890	1305	1138	1883	1279	1109	1862
Chronic airway obstruction	496	12	CNTN1	5.56735e-07	0.000455337	0.042974	27598	395447	12244	104412	723	527	988	720	523	985	708	508	976
Leukemia	204	19	CALR	5.62874e-07	0.0138022	0.004303	3994	449409	1682	114974	376	515	729	374	511	725	363	492	708
Lymphoid leukemia, chronic	204.12	18	BCL2	5.77565e-07	0.000418643	0.005608	1172	449409	515	116141	144	122	220	143	121	219	139	118	217
Alzheimer's disease	290.11	19	TYROBP	5.90523e-07	3.84698e-07	0.345488	3828	430951	626	116030	128	212	282	127	209	280	123	205	275
Essential hypertension	401.1	4	RBM47	6.1884e-07	5.9399e-06	1	147153	312007	48392	68265	571	422	750	568	421	747	557	409	738
Essential hypertension	401.1	16	SLC9A3R2	6.50256e-07	6.79137e-06	0.116104	147153	312007	48392	68265	412	467	672	408	462	668	388	440	648
Iron deficiency anemias	280	9	ENG	6.69376e-07	5.34076e-05	0.206874	22268	413185	11537	105119	591	570	888	587	565	884	571	546	871
Colorectal cancer	153	7	PMS2	6.99387e-07	0.000136115	0.001143	9822	399025	1907	114749	864	517	1100	860	509	1092	834	477	1066
Essential hypertension	401.1	2	COL4A4	8.05656e-07	7.84436e-09	1	147153	312007	48392	68265	1375	1068	1917	1370	1060	1912	1328	1005	1876
Schizophrenia	295.1	17	KANSL1	8.37344e-07	0.0121384	0.000205	1066	360788	1326	115330	834	700	1153	830	697	1150	806	674	1133
Type 1 diabetes	250.1	6	PSORS1C1	8.74055e-07	0.0916295	1.1e-06	4480	416788	3315	113341	112	809	868	110	792	850	106	751	810
Coronary atherosclerosis	411.4	2	TTN	8.82694e-07	0.00811772	0.006473	38057	399409	17696	98960	27891	20311	37177	27739	20095	37039	26904	19305	36425
Decreased white blood cell count	288.1	9	CEP78	9.21163e-07	0.00610638	0.000715	7060	441658	4399	112257	612	440	812	606	434	806	592	422	798
Neutropenia	288.11	9	CEP78	1.02896e-06	0.00610638	0.00226	7060	441658	2178	114478	612	440	812	606	434	806	592	422	798
Cataract	366	15	OCA2	1.18949e-06	9.32883e-07	0.115505	64172	395196	19540	97116	780	554	981	777	545	979	739	515	952
Osteoarthrosis	740	9	NTMT1	1.20083e-06	1	1.8e-07	48667	410701	37568	79088	197	760	849	197	749	838	193	720	811
Mitral valve disease	394.2	11	MYBPC3	1.36077e-06	0.0122878	0.000167	10398	437113	6725	109931	1202	1060	1679	1195	1053	1673	1153	1005	1638
Dementias	290.1	19	PVR	1.43331e-06	1.63596e-07	0.598286	8218	430951	1904	114752	358	286	499	356	282	497	346	271	487
Type 1 diabetes	250.1	6	TAP2	1.66894e-06	6.1681e-06	0.379036	4480	416788	3315	113341	566	589	921	557	576	907	542	555	890
Hemorrhage from gastrointestinal ulcer	531.1	11	PGM2L1	1.69346e-06	0.372988	8.99e-06	1215	445963	629	116027	390	256	531	388	254	529	382	246	524
Purpura and other hemorrhagic conditions	287	20	SCAND1	1.84431e-06	0.258023	4.42e-06	4977	452585	7638	109018	197	177	315	196	175	313	194	173	312
Skin cancer	172	2	ARID5A	2.09693e-06	3.79039e-06	0.35851	30626	428558	10706	105950	602	385	753	599	383	751	586	367	740
Psoriasis	696.4	6	MICB	2.10476e-06	5.80299e-07	0.258403	5709	437950	4284	112372	335	251	441	331	248	437	320	234	427
Essential hypertension	401.1	4	PKD2	2.47134e-06	0.000947915	0.061665	147153	312007	48392	68265	795	625	1060	791	620	1056	772	596	1039
Cardiomyopathy	425	2	TTN-AS1	1.87358e-16	0.429222	1.52186e-16	3222	451007	4441	112215	15	19710	19475	15	19499	19265	14	18739	18512
Neutropenia	288.11	15	IDH2	1.93509e-09	4.28701e-10	0.13828	7060	441658	2178	114478	386	328	550	383	323	547	373	309	540
Atrial fibrillation and flutter	427.2	2	TTN-AS1	5.23846e-09	1	4.37486e-09	20398	400904	9914	106742	15	19710	19475	15	19499	19265	14	18739	18512
Cholelithiasis and cholecystitis	574	2	ABCG8	2.70217e-08	3.20014e-06	0.423036	29101	426479	7538	109118	803	762	1221	796	753	1213	780	712	1190
Alzheimer's disease	290.11	19	BCAM	7.46427e-08	1.6146e-05	0.18727	3828	430951	626	116030	697	539	874	687	531	865	668	507	853
Essential hypertension	401.1	11	SIPA1	9.90735e-08	5.24153e-07	0.439672	147153	312007	48392	68265	1023	1223	1852	1020	1218	1847	1004	1173	1808
Myeloproliferative disease	200	15	IDH2	1.1682e-07	1.7058e-09	0.0382483	2402	449409	1708	114948	386	328	550	383	323	547	373	309	540
Multiple sclerosis	335	6	SAPCD1	1.67372e-07	1.52554e-05	0.387765	2078	427172	1385	115271	149	662	753	144	649	740	140	627	720
Hypovolemia	276.5	16	PKD1	2.06106e-07	1.4837e-12	0.135748	11864	427544	10241	106415	6502	3571	7909	6447	3508	7848	6201	3223	7600
Myeloproliferative disease	200	12	NFE2	2.70115e-07	0.00207685	0.000875846	2402	449409	1708	114948	280	202	387	279	201	386	274	195	383
Cholelithiasis	574.1	2	ABCG8	3.44519e-07	6.7384e-06	0.429932	24830	426479	6669	109987	803	762	1221	796	753	1213	780	712	1190
Thyroid cancer	193	22	CHEK2	5.10833e-07	0.00502918	9.47577e-05	686	456059	1203	115453	485	530	825	484	526	822	465	507	808
Lymphoid leukemia, chronic	204.12	11	ATM	5.26164e-07	0.00106982	0.000933468	1172	449409	515	116141	2335	1748	3169	2322	1731	3158	2260	1666	3109
Skin cancer	172	5	SPINK5	5.35499e-07	0.000890624	0.536106	30626	428558	10706	105950	818	627	1111	815	621	1107	791	592	1090
Type 1 diabetes	250.1	6	DHX16	6.21563e-07	1.90933e-05	0.14808	4480	416788	3315	113341	805	797	1265	802	793	1261	783	768	1241
Essential hypertension	401.1	4	NR3C2	8.64413e-07	3.09419e-05	0.0728452	147153	312007	48392	68265	671	468	916	667	464	912	652	449	899
Essential hypertension	401.1	1	NPR1	1.0604e-06	4.24659e-06	0.494789	147153	312007	48392	68265	827	590	1086	826	587	1085	807	569	1075
Essential hypertension	401.1	4	WDFY3	1.08644e-06	0.0254	0.0359255	147153	312007	48392	68265	2227	1505	2940	2225	1501	2938	2186	1462	2914
Ischemic Heart Disease	411	15	FBN1	1.13046e-06	0.0427061	0.00277309	57360	399409	20913	95743	1803	1261	2366	1793	1246	2356	1747	1207	2323
Atrial fibrillation and flutter	427.2	15	GCOM1	1.19769e-06	0.000792877	0.00831407	20398	400904	9914	106742	720	576	1037	714	570	1032	693	543	1012
Atrial fibrillation and flutter	427.2	15	MYZAP	1.68692e-06	0.000784225	0.00441611	20398	400904	9914	106742	433	320	575	429	316	572	416	300	562
Alzheimer's disease	290.11	19	CLPTM1	1.82881e-06	7.06427e-06	0.408091	3828	430951	626	116030	609	455	796	606	452	793	586	434	779
Multiple sclerosis	335	6	PPP1R18	1.9373e-06	0.000185621	0.0816527	2078	427172	1385	115271	529	535	866	524	528	859	513	501	841
Cataract	366	17	NUP85	2.06181e-06	0.00314257	0.000112127	64172	395196	19540	97116	527	680	991	523	670	983	511	638	954
Ischemic Heart Disease	411	18	DCC	2.1658e-06	0.051669	0.000734506	57360	399409	20913	95743	1204	890	1616	1198	884	1610	1169	859	1593
Dysuria	599.3	11	OR5P3	2.44122e-06	0.618042	2.29407e-07	2131	410905	15823	100833	289	195	378	287	194	377	278	182	369

### Sheet: STable4의 사본
Supplementary Table 4. Significant Genes Identified in the Meta-Analysis of UK Biobank and AllofUs Data
Phenotype	Phecode	CHR	GENE	Meta_Pval	UKB_Pval	AofU_Pval	UKB_Case	UKB_Control	AofU_Case	AofU_Control	UKB 1%	AofU 1%	Meta 1%	UKB 0.1%	AofU 0.1%	Meta 0.1%	UKB 0.01%	AofU 0.01%	Meta 0.01%
Lymphoid leukemia, chronic	204.12	22	IGLL5	8.89221e-171	4.61061e-96	7.19e-53	1172	449409	515	116141	323	276	442	319	273	439	308	258	430
Leukemia	204	22	IGLL5	6.09009e-148	1.65869e-65	4.69e-43	3994	449409	1682	114974	323	276	442	319	273	439	308	258	430
Breast cancer [female only]	174	13	BRCA2	3.00803e-145	5.5841e-64	4.89e-45	22275	427124	5661	110995	2580	2138	3733	2561	2116	3714	2508	2048	3675
Genitourinary congenital anomalies	751	16	PKD1	3.54213e-133	1.79041e-76	2.24e-37	2637	455227	3314	113342	6502	3571	7909	6447	3508	7848	6201	3223	7600
Myeloproliferative disease	200	9	JAK2	1.79125e-111	0.264211	2.04e-107	2402	449409	1708	114948	973	681	1348	968	678	1345	950	653	1324
Breast cancer [female only]	174	17	BRCA1	3.21212e-86	6.91908e-40	1.21e-33	22275	427124	5661	110995	1332	994	1832	1327	986	1828	1293	947	1802
Cardiomyopathy	425	2	TTN	1.41714e-78	1.87861e-50	2e-17	3222	451007	4441	112215	27891	20311	37177	27739	20095	37039	26904	19305	36425
Chronic renal failure [CKD]	585.3	16	PKD1	1.23041e-77	2.14117e-49	9.33e-18	11132	419736	12361	104295	6502	3571	7909	6447	3508	7848	6201	3223	7600
Genitourinary congenital anomalies	751	4	PKD2	4.8361e-76	3.54166e-43	3.35e-29	2637	455227	3314	113342	795	625	1060	791	620	1056	772	596	1039
Myeloproliferative disease	200	19	CALR	1.03362e-67	7.68887e-35	3.62e-24	2402	449409	1708	114948	376	515	729	374	511	725	363	492	708
Hematuria	593	2	COL4A4	3.59943e-62	1.85599e-65	9.23e-10	24803	406855	13401	103255	1375	1068	1917	1370	1060	1912	1328	1005	1876
Neoplasm of uncertain behavior	199	17	NF1	2.60039e-60	1.61456e-77	9.78e-12	2416	385107	15814	100842	1771	1713	2929	1764	1700	2918	1742	1654	2882
Breast cancer [female only]	174	22	CHEK2	3.88999e-58	1.57736e-47	2.66e-07	22275	427124	5661	110995	485	530	825	484	526	822	465	507	808
Leukemia	204	17	SRSF2	3.28871e-55	6.02619e-77	0.005158	3994	449409	1682	114974	191	378	509	191	374	506	184	359	494
Myeloproliferative disease	200	4	TET2	1.52348e-44	8.79972e-45	1.87e-07	2402	449409	1708	114948	1697	1446	2575	1693	1440	2571	1659	1410	2550
Atrial fibrillation and flutter	427.2	2	TTN	1.16207e-43	3.64566e-30	6.47e-10	20398	400904	9914	106742	27891	20311	37177	27739	20095	37039	26904	19305	36425
Myeloproliferative disease	200	17	SRSF2	6.21959e-43	2.45178e-63	0.000396	2402	449409	1708	114948	191	378	509	191	374	506	184	359	494
Colorectal cancer	153	2	MSH2	5.0773e-42	1.19745e-28	2.01e-07	9822	399025	1907	114749	927	925	1497	924	918	1491	894	885	1465
Breast cancer [female only]	174	16	PALB2	1.46276e-41	2.05844e-30	9.7e-09	22275	427124	5661	110995	941	721	1297	935	715	1291	916	692	1279
Cardiomyopathy	425	11	MYBPC3	1.27182e-37	2.1509e-21	1.48e-11	3222	451007	4441	112215	1202	1060	1679	1195	1053	1673	1153	1005	1638
Leukemia	204	4	TET2	8.52166e-37	1.1355e-30	6.5e-05	3994	449409	1682	114974	1697	1446	2575	1693	1440	2571	1659	1410	2550
Colorectal cancer	153	3	MLH1	2.39167e-35	4.54058e-18	4.37e-07	9822	399025	1907	114749	605	785	1150	601	777	1142	578	744	1115
Benign neoplasm of other parts of digestive system	211	5	APC	1.46494e-34	1.94057e-09	3.13e-18	14117	426884	13412	103244	2331	1501	3034	2317	1488	3023	2263	1426	2979
Myeloproliferative disease	200	2	SF3B1	3.57735e-33	8.1947e-24	9.41e-09	2402	449409	1708	114948	532	372	729	527	368	725	515	349	712
Cholelithiasis and cholecystitis	574	2	ABCG5	2.46606e-30	5.38285e-27	0.001608	29101	426479	7538	109118	670	539	918	664	531	911	644	512	897
Cardiac dysrhythmias	427	2	TTN	8.45776e-30	2.90896e-28	0.000375	46831	400904	35534	81122	27891	20311	37177	27739	20095	37039	26904	19305	36425
Cholelithiasis	574.1	2	ABCG5	5.22786e-29	1.41159e-24	0.000452	24830	426479	6669	109987	670	539	918	664	531	911	644	512	897
Skin cancer	172	15	OCA2	4.53809e-27	3.70906e-20	2.55e-09	30626	428558	10706	105950	780	554	981	777	545	979	739	515	952
Purpura and other hemorrhagic conditions	287	4	TET2	3.36571e-26	5.03702e-28	1.38e-05	4977	452585	7638	109018	1697	1446	2575	1693	1440	2571	1659	1410	2550
Lymphoid leukemia, chronic	204.12	3	MYD88	7.26799e-26	2.12966e-21	0.731236	1172	449409	515	116141	232	267	401	232	267	401	227	259	394
Coronary atherosclerosis	411.4	19	LDLR	3.36717e-25	8.88178e-16	1.94e-08	38057	399409	17696	98960	811	668	1115	808	660	1109	787	637	1091
Myeloproliferative disease	200	19	RAD23A	1.27535e-24	1	7.03e-20	2402	449409	1708	114948	325	471	671	323	466	666	315	449	650
Allergy/adverse effect of penicillin	960.2	6	CYP21A2	2.18642e-24	2.57729e-24	1	33604	400768	17	116639	428	145	568	423	142	560	408	137	540
Colorectal cancer	153	2	MSH6	3.44047e-24	3.2223e-17	2.83e-05	9822	399025	1907	114749	1611	1194	2218	1604	1186	2211	1572	1152	2186
Leukemia	204	3	MYD88	3.61565e-24	4.24486e-18	1	3994	449409	1682	114974	232	267	401	232	267	401	227	259	394
Type 2 diabetes	250.2	7	GCK	1.05618e-23	7.44198e-25	3.97e-06	39080	416788	18999	97657	348	406	640	347	404	638	338	387	624
Neutropenia	288.11	4	TET2	4.65037e-23	1.46132e-24	0.001899	7060	441658	2178	114478	1697	1446	2575	1693	1440	2571	1659	1410	2550
Cardiomyopathy	425	14	MYH7	1.27901e-22	1.05719e-16	2.68e-06	3222	451007	4441	112215	1505	1047	1918	1501	1043	1914	1468	1003	1891
Type 2 diabetes	250.2	5	PAM	1.74725e-21	4.00591e-19	0.015803	39080	416788	18999	97657	747	504	976	744	501	974	724	481	957
Ischemic Heart Disease	411	19	LDLR	5.4566e-21	1.10356e-13	3.26e-06	57360	399409	20913	95743	811	668	1115	808	660	1109	787	637	1091
Skin cancer	172	16	MC1R	1.50939e-20	1.89203e-11	1.88e-09	30626	428558	10706	105950	474	588	804	465	572	791	443	534	766
Decreased white blood cell count	288.1	4	TET2	6.8842e-20	1.46132e-24	0.000311	7060	441658	4399	112257	1697	1446	2575	1693	1440	2571	1659	1410	2550
Leukemia	204	9	NOTCH1	7.77724e-20	6.06374e-07	3.34e-11	3994	449409	1682	114974	2567	1933	3179	2550	1910	3163	2464	1824	3103
Melanomas of skin	172.11	3	MITF	9.84993e-20	6.45539e-18	0.045882	5806	428558	2324	114332	492	331	638	490	329	636	479	318	629
Cataract	366	12	MIP	1.31229e-19	2.27159e-28	0.208865	64172	395196	19540	97116	195	335	443	195	334	442	191	324	433
Essential hypertension	401.1	16	PKD1	1.40688e-19	5.92859e-14	9.79e-07	147153	312007	48392	68265	6502	3571	7909	6447	3508	7848	6201	3223	7600
Breast cancer [female only]	174	11	ATM	1.5229e-19	1.3273e-16	0.001569	22275	427124	5661	110995	2335	1748	3169	2322	1731	3158	2260	1666	3109
Leukemia	204	2	SF3B1	4.4836e-19	2.0199e-08	1.22e-09	3994	449409	1682	114974	532	372	729	527	368	725	515	349	712
Other disorders of stomach and duodenum	537	5	APC	2.51599e-18	0.00829268	2.09e-13	7779	401897	7847	108809	2331	1501	3034	2317	1488	3023	2263	1426	2979
Psoriasis	696.4	6	EGFL8	3.176e-18	4.44089e-16	0.000167	5709	437950	4284	112372	317	390	558	315	387	555	305	373	544
Neutropenia	288.11	17	SRSF2	9.58562e-18	1.77494e-40	0.069504	7060	441658	2178	114478	191	378	509	191	374	506	184	359	494
Leukemia	204	2	DNMT3A	1.23772e-17	2.03588e-19	0.001138	3994	449409	1682	114974	765	945	1370	762	943	1368	750	927	1360
Leukemia	204	17	TP53	4.39115e-17	4.37228e-05	8.91e-10	3994	449409	1682	114974	341	416	605	341	416	605	333	406	596
Leukemia	204	15	IDH2	4.46757e-17	6.28387e-26	0.086145	3994	449409	1682	114974	386	328	550	383	323	547	373	309	540
Asthma	495	9	IL33	8.67794e-17	7.14984e-14	0.000986	45115	395447	19006	97650	255	199	362	252	197	360	247	190	354
Myocardial infarction	411.2	19	LDLR	1.69786e-16	8.44362e-10	1.4e-05	24729	399409	6229	110427	811	668	1115	808	660	1109	787	637	1091
Mitral valve disease	394.2	2	TTN	2.45756e-16	1.86367e-13	0.001995	10398	437113	6725	109931	27891	20311	37177	27739	20095	37039	26904	19305	36425
Dementias	290.1	17	GRN	1.11022e-15	3.44169e-15	0.670448	8218	430951	1904	114752	588	880	1212	584	874	1206	567	853	1190
Cataract	366	10	CASP7	1.44329e-15	5.04279e-18	0.212137	64172	395196	19540	97116	422	320	569	418	314	563	403	299	552
Cholelithiasis	574.1	7	ABCB4	1.44329e-15	9.742e-17	0.115054	24830	426479	6669	109987	874	641	1198	869	635	1193	849	615	1178
Cholelithiasis and cholecystitis	574	7	ABCB4	2.10942e-15	7.7172e-17	0.068225	29101	426479	7538	109118	874	641	1198	869	635	1193	849	615	1178
Varicose veins of lower extremity	454.1	16	PIEZO1	4.66294e-15	5.4845e-14	0.014169	16383	404808	5921	110735	4438	3880	6214	4398	3829	6171	4235	3624	6018
Chronic renal failure [CKD]	585.3	4	PKD2	5.55112e-15	2.10341e-07	1.4e-06	11132	419736	12361	104295	795	625	1060	791	620	1056	772	596	1039
Type 2 diabetes	250.2	5	ANKH	6.21725e-15	6.41709e-14	0.038174	39080	416788	18999	97657	377	275	495	374	272	492	369	265	488
Skin cancer	172	5	SLC45A2	9.32587e-15	1.27749e-11	0.000124	30626	428558	10706	105950	538	495	805	537	495	805	524	476	792
Lymphoid leukemia, chronic	204.12	17	TP53	1.26565e-14	7.26104e-05	4.55e-09	1172	449409	515	116141	341	416	605	341	416	605	333	406	596
Psoriasis	696.4	6	ATF6B	1.57652e-14	1.11854e-15	0.160029	5709	437950	4284	112372	591	629	1003	586	623	998	574	608	985
Myeloproliferative disease	200	22	CHEK2	2.55743e-14	8.82129e-11	0.000251	2402	449409	1708	114948	485	530	825	484	526	822	465	507	808
Type 1 diabetes	250.1	6	SKIV2L	2.81997e-14	3.35443e-12	0.016932	4480	416788	3315	113341	1102	1291	1918	1094	1279	1907	1074	1244	1878
Genitourinary congenital anomalies	751	16	IFT140	3.57492e-14	1.93751e-09	3.6e-05	2637	455227	3314	113342	1600	1693	2505	1587	1679	2492	1538	1599	2443
Lymphoid leukemia, chronic	204.12	15	CHD2	4.21885e-14	2.96448e-08	0.000528	1172	449409	515	116141	1063	817	1477	1057	811	1471	1040	789	1458
Lymphoid leukemia, chronic	204.12	3	KLHL6	4.84057e-14	0.00687134	1.55e-06	1172	449409	515	116141	515	375	687	513	370	685	500	353	674
Coronary atherosclerosis	411.4	6	SLC22A3	5.55112e-14	1.60982e-14	0.435273	38057	399409	17696	98960	511	382	677	509	379	675	497	367	665
Neutropenia	288.11	13	BRCA2	1.13465e-13	1.84706e-10	0.025808	7060	441658	2178	114478	2580	2138	3733	2561	2116	3714	2508	2048	3675
Nonrheumatic mitral valve disorders	395.1	2	TTN	1.59206e-13	7.04706e-13	0.012843	10198	437113	8178	108478	27891	20311	37177	27739	20095	37039	26904	19305	36425
Type 2 diabetes	250.2	7	GIGYF1	2.17826e-13	8.84774e-06	3.9e-05	39080	416788	18999	97657	1311	1144	1890	1305	1138	1883	1279	1109	1862
Dementias	290.1	19	TOMM40	2.5957e-13	1.14797e-13	0.235586	8218	430951	1904	114752	306	432	614	304	428	610	301	415	599
Type 1 diabetes	250.1	6	SAPCD1	2.76446e-13	4.38855e-06	0.00032	4480	416788	3315	113341	149	662	753	144	649	740	140	627	720
Mitral valve disease	394.2	15	FBN1	9.21596e-13	6.43906e-05	1.5e-05	10398	437113	6725	109931	1803	1261	2366	1793	1246	2356	1747	1207	2323
Purpura and other hemorrhagic conditions	287	17	SRSF2	1.23768e-12	1.62928e-33	0.005581	4977	452585	7638	109018	191	378	509	191	374	506	184	359	494
Decreased white blood cell count	288.1	17	SRSF2	1.27953e-12	1.77494e-40	0.120308	7060	441658	4399	112257	191	378	509	191	374	506	184	359	494
Iron deficiency anemias	280	11	HBB	1.67133e-12	1.33765e-05	2.01e-09	22268	413185	11537	105119	127	226	295	126	222	292	121	216	287
Leukemia	204	22	CHEK2	1.89049e-12	9.20375e-13	0.547469	3994	449409	1682	114974	485	530	825	484	526	822	465	507	808
Skin cancer	172	1	PTPN14	2.52398e-12	1.94956e-09	0.01701	30626	428558	10706	105950	999	709	1281	991	700	1275	957	665	1247
Purpura and other hemorrhagic conditions	287	19	CALR	2.57372e-12	1.97667e-10	0.018681	4977	452585	7638	109018	376	515	729	374	511	725	363	492	708
Myeloproliferative disease	200	2	DNMT3A	3.64664e-12	1.44285e-12	6.97e-05	2402	449409	1708	114948	765	945	1370	762	943	1368	750	927	1360
Type 1 diabetes	250.1	6	SLC44A4	4.0612e-12	9.8673e-10	0.015103	4480	416788	3315	113341	598	797	1134	595	789	1127	575	753	1099
Colorectal cancer	153	5	APC	5.39213e-12	0.00439907	1.32e-05	9822	399025	1907	114749	2331	1501	3034	2317	1488	3023	2263	1426	2979
Nonrheumatic mitral valve disorders	395.1	15	FBN1	5.42011e-12	5.86053e-05	5.27e-05	10198	437113	8178	108478	1803	1261	2366	1793	1246	2356	1747	1207	2323
Atrial fibrillation and flutter	427.2	16	RPL3L	8.02935e-12	2.36913e-10	0.0493	20398	400904	9914	106742	512	832	1071	504	819	1058	479	779	1030
Lymphoid leukemia, chronic	204.12	6	NFKBIE	1.00535e-11	5.50278e-08	0.377227	1172	449409	515	116141	269	748	918	268	741	911	260	712	883
Alzheimer's disease	290.11	6	TREM2	1.75623e-11	1.6882e-10	0.397268	3828	430951	626	116030	264	271	418	261	266	415	252	255	403
Alzheimer's disease	290.11	19	TOMM40	2.28262e-11	9.80482e-12	1	3828	430951	626	116030	306	432	614	304	428	610	301	415	599
Leukemia	204	21	RUNX1	2.98146e-11	1.45801e-05	7.77e-05	3994	449409	1682	114974	408	276	548	406	274	546	401	267	542
Asthma	495	6	TNXB	3.02478e-11	4.01544e-10	0.066195	45115	395447	19006	97650	3818	3133	5328	3789	3099	5295	3680	2977	5199
Neutropenia	288.11	2	DNMT3A	3.57084e-11	1.40843e-12	0.015922	7060	441658	2178	114478	765	945	1370	762	943	1368	750	927	1360
Multiple sclerosis	335	6	C2	4.08431e-11	1.03919e-07	0.00021	2078	427172	1385	115271	640	1133	1518	639	1126	1511	628	1089	1484
Degenerative disease of the spinal cord	334	2	SPAST	4.6089e-11	2.88363e-09	0.112001	4314	427172	3370	113286	497	327	661	495	325	659	488	317	652
Dementias	290.1	6	TREM2	5.25303e-11	5.24195e-11	1	8218	430951	1904	114752	264	271	418	261	266	415	252	255	403
Cancer of urinary organs incl. kidney and bladder)	189	22	CHEK2	7.16331e-11	1.14896e-07	0.001002	8807	450561	2049	114607	485	530	825	484	526	822	465	507	808
Psoriasis	696.4	6	OR2H1	8.56768e-11	9.6838e-10	0.004814	5709	437950	4284	112372	283	182	362	278	175	357	263	163	346
Essential hypertension	401.1	9	DBH	1.21975e-10	3.69794e-09	0.673364	147153	312007	48392	68265	650	531	867	637	520	857	613	489	835
Cataract	366	22	CRYBB2	1.44744e-10	7.61664e-10	0.05434	64172	395196	19540	97116	182	109	218	182	109	218	181	104	217
Iron deficiency anemias	280	22	TMPRSS6	2.17048e-10	6.94314e-06	6.04e-05	22268	413185	11537	105119	828	709	1143	823	699	1135	798	672	1113
Melanomas of skin	172.11	15	OCA2	2.30069e-10	2.73814e-06	6.14e-05	5806	428558	2324	114332	780	554	981	777	545	979	739	515	952
Leukemia	204	5	DDX41	2.366e-10	5.1612e-09	0.029202	3994	449409	1682	114974	560	525	852	560	523	852	549	507	838
Type 1 diabetes	250.1	6	PSMB9	2.46791e-10	9.68457e-10	0.046279	4480	416788	3315	113341	194	748	856	192	737	845	187	705	815
Purpura and other hemorrhagic conditions	287	20	TUBB1	4.71488e-10	0.000224626	2.26e-08	4977	452585	7638	109018	470	380	610	463	373	604	451	359	597
Skin cancer	172	16	FANCA	5.54456e-10	7.65154e-06	0.001852	30626	428558	10706	105950	2004	1774	2946	1997	1763	2937	1954	1705	2898
Type 2 diabetes	250.2	12	HNF1A	6.5234e-10	6.79571e-09	0.012197	39080	416788	18999	97657	580	618	921	578	617	920	561	590	899
Lymphoid leukemia, chronic	204.12	7	POT1	6.7058e-10	1.39892e-07	0.011378	1172	449409	515	116141	454	313	601	453	312	600	447	304	596
Essential hypertension	401.1	15	FES	7.58168e-10	7.84988e-11	0.035873	147153	312007	48392	68265	776	895	1328	770	884	1319	752	856	1298
Leukemia	204	3	KLHL6	7.65911e-10	0.0350386	0.00037	3994	449409	1682	114974	515	375	687	513	370	685	500	353	674
Decreased white blood cell count	288.1	13	BRCA2	9.40869e-10	1.84706e-10	0.572729	7060	441658	4399	112257	2580	2138	3733	2561	2116	3714	2508	2048	3675
Ischemic Heart Disease	411	2	TTN	9.81571e-10	9.09335e-06	0.014055	57360	399409	20913	95743	27891	20311	37177	27739	20095	37039	26904	19305	36425
Skin cancer	172	16	TUBB3	1.07776e-09	0.011606	1.16e-10	30626	428558	10706	105950	354	705	912	353	690	897	343	637	850
Psoriasis	696.4	6	GPX5	1.15385e-09	8.24263e-08	0.002456	5709	437950	4284	112372	162	116	210	161	114	209	155	105	204
Skin cancer	172	16	PKD1	1.55377e-09	2.97417e-09	0.081808	30626	428558	10706	105950	6502	3571	7909	6447	3508	7848	6201	3223	7600
Type 1 diabetes	250.1	6	CFB	1.57792e-09	6.02195e-06	0.130727	4480	416788	3315	113341	597	775	1158	591	771	1152	585	749	1134
Breast cancer [female only]	174	2	BARD1	1.80618e-09	1.17575e-09	0.22117	22275	427124	5661	110995	682	509	919	677	504	914	658	486	900
Leukemia	204	15	CHD2	2.14793e-09	4.94171e-06	0.028669	3994	449409	1682	114974	1063	817	1477	1057	811	1471	1040	789	1458
Type 2 diabetes	250.2	18	MIB1	2.2043e-09	4.14612e-05	4.07e-06	39080	416788	18999	97657	1031	666	1425	1031	664	1423	1020	651	1412
Melanomas of skin	172.11	9	CDKN2A	2.3244e-09	2.10799e-11	0.672019	5806	428558	2324	114332	321	192	423	320	192	422	313	185	414
Intracranial hemorrhage	430	16	PKD1	2.44791e-09	0.000200102	0.002793	4191	432728	1351	115305	6502	3571	7909	6447	3508	7848	6201	3223	7600
Psoriasis	696.4	6	OR12D2	2.56279e-09	2.3899e-08	0.488644	5709	437950	4284	112372	262	171	339	255	164	332	249	159	328
Lymphoid leukemia, chronic	204.12	9	NOTCH1	2.81707e-09	1.3412e-08	2.66e-15	1172	449409	515	116141	2567	1933	3179	2550	1910	3163	2464	1824	3103
Ischemic Heart Disease	411	6	SLC22A3	2.9037e-09	1.93691e-09	0.695146	57360	399409	20913	95743	511	382	677	509	379	675	497	367	665
Hypovolemia	276.5	5	APC	4.11217e-09	0.131686	6.4e-06	11864	427544	10241	106415	2331	1501	3034	2317	1488	3023	2263	1426	2979
Skin cancer	172	3	MITF	4.45813e-09	3.2303e-08	0.479766	30626	428558	10706	105950	492	331	638	490	329	636	479	318	629
Leukemia	204	11	ATM	4.64193e-09	0.00155425	1e-05	3994	449409	1682	114974	2335	1748	3169	2322	1731	3158	2260	1666	3109
Alzheimer's disease	290.11	17	GRN	5.09292e-09	1.0645e-08	0.487969	3828	430951	626	116030	588	880	1212	584	874	1206	567	853	1190
Psoriasis	696.4	6	HLA-E	5.78903e-09	3.48487e-09	0.185941	5709	437950	4284	112372	258	178	349	255	175	346	251	172	343
Decreased white blood cell count	288.1	17	BRCA1	6.58292e-09	0.000123708	0.000103	7060	441658	4399	112257	1332	994	1832	1327	986	1828	1293	947	1802
Cancer of urinary organs incl. kidney and bladder)	189	2	MSH2	7.56765e-09	9.26578e-05	0.008573	8807	450561	2049	114607	927	925	1497	924	918	1491	894	885	1465
Hearing loss	389	6	MYO6	8.03854e-09	1.44025e-09	0.070516	17288	441971	22709	93947	953	636	1249	949	633	1245	929	618	1232
Essential hypertension	401.1	2	UBR3	8.53894e-09	0.000398493	0.005447	147153	312007	48392	68265	1203	818	1652	1199	816	1649	1179	798	1636
Psoriasis	696.4	6	HLA-B	1.15313e-08	9.03389e-10	2.83e-05	5709	437950	4284	112372	636	207	759	630	203	753	597	177	708
Neutropenia	288.11	5	DDX41	1.25036e-08	1.30429e-09	0.245001	7060	441658	2178	114478	560	525	852	560	523	852	549	507	838
Decreased white blood cell count	288.1	5	DDX41	1.31933e-08	1.30429e-09	1	7060	441658	4399	112257	560	525	852	560	523	852	549	507	838
Myocardial infarction	411.2	6	SLC22A3	1.46343e-08	1.93765e-09	0.493018	24729	399409	6229	110427	511	382	677	509	379	675	497	367	665
Aortic valve disease	394.3	15	FBN1	1.57149e-08	6.80902e-06	0.008645	4342	437113	3888	112768	1803	1261	2366	1793	1246	2356	1747	1207	2323
Ulcerative colitis	555.2	16	ADCY7	1.76363e-08	0.000263022	0.000925	5173	324321	1879	114777	1086	935	1500	1080	930	1495	1041	871	1461
Lymphoid leukemia, chronic	204.12	11	BIRC3	1.78526e-08	0.00869654	4.14e-05	1172	449409	515	116141	428	297	584	427	295	583	422	286	579
Dementias	290.1	19	APOE	1.84659e-08	6.38983e-09	0.39804	8218	430951	1904	114752	380	350	581	379	349	580	368	336	567
Neutropenia	288.11	17	BRCA1	1.89187e-08	0.000123708	0.000417	7060	441658	2178	114478	1332	994	1832	1327	986	1828	1293	947	1802
Dementias	290.1	19	BCAM	2.26943e-08	1.12795e-05	0.068288	8218	430951	1904	114752	697	539	874	687	531	865	668	507	853
Nonrheumatic mitral valve disorders	395.1	11	MYBPC3	2.29426e-08	0.0033511	1.93e-05	10198	437113	8178	108478	1202	1060	1679	1195	1053	1673	1153	1005	1638
Alzheimer's disease	290.11	19	APOE	2.90212e-08	2.74142e-09	1	3828	430951	626	116030	380	350	581	379	349	580	368	336	567
Breast cancer [female only]	174	5	MAP3K1	3.30612e-08	0.00134428	0.004135	22275	427124	5661	110995	1189	812	1555	1183	807	1550	1157	774	1532
Type 2 diabetes	250.2	13	MYCBP2	3.62498e-08	1.40076e-06	0.013893	39080	416788	18999	97657	2893	1992	3891	2886	1982	3884	2839	1927	3842
Inflammatory bowel disease and other gastroenteritis and colitis	555	6	BTNL2	3.92373e-08	0.000191585	3.62e-05	7284	324321	3056	113600	397	289	521	382	276	506	373	261	498
Abdominal hernia	550	2	SNED1	4.14167e-08	2.76855e-09	0.290182	83428	375940	17005	99651	1278	1368	2019	1268	1354	2006	1219	1288	1954
Peripheral vascular disease	443	18	ANKRD12	4.29249e-08	0.00960182	0.002086	10272	438532	8633	108023	1620	1110	2164	1615	1106	2159	1581	1067	2135
Decreased white blood cell count	288.1	2	DNMT3A	4.44682e-08	1.40843e-12	0.082082	7060	441658	4399	112257	765	945	1370	762	943	1368	750	927	1360
Glaucoma	365	14	LTBP2	4.69514e-08	2.85286e-09	0.227404	13989	425728	9094	107562	1711	1434	2344	1699	1416	2332	1649	1359	2287
Cardiomyopathy	425	6	DSP	5.01783e-08	1.02517e-09	1	3222	451007	4441	112215	2236	1692	2986	2222	1678	2973	2172	1621	2926
Leukemia	204	7	POT1	5.23793e-08	3.90432e-06	0.052397	3994	449409	1682	114974	454	313	601	453	312	600	447	304	596
Hearing loss	389	5	PDCD6	5.43193e-08	6.30991e-09	0.579979	17288	441971	22709	93947	198	131	240	198	131	240	184	121	229
Hearing loss	389	5	POU4F3	5.89731e-08	5.79102e-07	0.833506	17288	441971	22709	93947	306	225	432	305	225	432	303	217	429
Atrial fibrillation and flutter	427.2	1	LMNA	6.3757e-08	1.74682e-08	0.018432	20398	400904	9914	106742	525	552	844	521	545	837	512	530	829
Lymphoid leukemia, chronic	204.12	20	SAMHD1	6.80128e-08	0.000225577	0.004135	1172	449409	515	116141	540	408	764	540	406	762	529	399	756
Inflammatory bowel disease and other gastroenteritis and colitis	555	16	ADCY7	6.96436e-08	0.00129564	0.0004	7284	324321	3056	113600	1086	935	1500	1080	930	1495	1041	871	1461
Cardiomyopathy	425	10	BAG3	7.0661e-08	0.00540299	0.000453	3222	451007	4441	112215	515	377	675	512	374	672	495	352	658
Hematuria	593	2	COL4A3	7.32452e-08	3.28498e-09	0.009359	24803	406855	13401	103255	1276	939	1714	1268	929	1704	1233	899	1683
Benign neoplasm of other parts of digestive system	211	2	MSH2	8.04901e-08	3.99977e-08	1	14117	426884	13412	103244	927	925	1497	924	918	1491	894	885	1465
Neutropenia	288.11	11	ATM	8.159e-08	2.33155e-06	0.015148	7060	441658	2178	114478	2335	1748	3169	2322	1731	3158	2260	1666	3109
Psoriasis	696.4	6	OR2J3	1.13246e-07	5.60144e-07	0.074388	5709	437950	4284	112372	273	204	373	271	203	371	263	194	365
Type 1 diabetes	250.1	6	C6orf15	1.21303e-07	0.0195542	2.28e-07	4480	416788	3315	113341	282	470	640	280	461	630	269	436	608
Atrial fibrillation and flutter	427.2	16	NME3	1.27368e-07	1.24771e-07	0.845576	20398	400904	9914	106742	246	1263	1403	245	1246	1386	239	1194	1336
Leukemia	204	7	EZH2	1.28036e-07	0.00110513	0.030155	3994	449409	1682	114974	398	250	542	397	249	541	385	237	532
Type 2 diabetes	250.2	13	IRS2	1.52259e-07	0.16811	0.002174	39080	416788	18999	97657	1665	1129	2170	1657	1123	2162	1625	1103	2141
Alzheimer's disease	290.11	11	SORL1	1.87389e-07	5.9018e-10	0.3031	3828	430951	626	116030	1790	1333	2400	1781	1326	2393	1735	1278	2361
Dementias	290.1	19	CLPTM1	1.94284e-07	8.20244e-07	0.060427	8218	430951	1904	114752	609	455	796	606	452	793	586	434	779
Glaucoma	365	1	COL11A1	1.94462e-07	1.49791e-05	0.039002	13989	425728	9094	107562	1467	1072	2013	1459	1062	2005	1436	1037	1984
Lymphoid leukemia, chronic	204.12	16	CREBBP	2.04176e-07	0.000993099	0.000505	1172	449409	515	116141	1993	1311	2532	1973	1296	2513	1920	1247	2478
Hemorrhage from gastrointestinal ulcer	531.1	3	CTNNB1	2.08655e-07	0.000674967	0.000446	1215	445963	629	116027	432	309	592	429	306	589	419	296	582
Type 1 diabetes	250.1	6	CDSN	2.14417e-07	0.313619	2.17e-07	4480	416788	3315	113341	467	490	774	462	481	767	446	455	743
Skin cancer	172	16	CPNE7	2.92837e-07	1.29526e-07	0.262185	30626	428558	10706	105950	942	704	1198	937	697	1192	906	656	1166
Cancer of urinary organs incl. kidney and bladder)	189	2	MSH6	3.68141e-07	3.17393e-05	0.0336	8807	450561	2049	114607	1611	1194	2218	1604	1186	2211	1572	1152	2186
Type 1 diabetes	250.1	6	MDC1	3.91018e-07	1.19194e-07	0.226714	4480	416788	3315	113341	1453	1074	1979	1434	1060	1960	1383	1015	1920
Intervertebral disc disorders	722	15	SMAD6	4.00197e-07	8.47306e-06	0.008088	14289	439001	19649	97007	1061	650	1335	1059	647	1333	1042	628	1319
Purpura and other hemorrhagic conditions	287	20	ATP5F1E	4.03102e-07	0.257951	1.23e-07	4977	452585	7638	109018	45	447	465	45	439	458	45	424	443
Melanomas of skin	172.11	16	CMTR2	4.03909e-07	1.36549e-05	0.006343	5806	428558	2324	114332	618	433	827	616	430	825	601	418	816
Neoplasm of uncertain behavior	199	19	CALR	4.47498e-07	0.527873	2.07e-06	2416	385107	15814	100842	376	515	729	374	511	725	363	492	708
Myeloproliferative disease	200	16	PKD1	4.55663e-07	0.0297006	0.000971	2402	449409	1708	114948	6502	3571	7909	6447	3508	7848	6201	3223	7600
Melanomas of skin	172.11	16	MC1R	4.80517e-07	0.000150149	0.004923	5806	428558	2324	114332	474	588	804	465	572	791	443	534	766
Iron deficiency anemias	280	7	GIGYF1	4.96777e-07	0.00309757	0.265407	22268	413185	11537	105119	1311	1144	1890	1305	1138	1883	1279	1109	1862
Chronic airway obstruction	496	12	CNTN1	5.56735e-07	0.000455337	0.042974	27598	395447	12244	104412	723	527	988	720	523	985	708	508	976
Leukemia	204	19	CALR	5.62874e-07	0.0138022	0.004303	3994	449409	1682	114974	376	515	729	374	511	725	363	492	708
Lymphoid leukemia, chronic	204.12	18	BCL2	5.77565e-07	0.000418643	0.005608	1172	449409	515	116141	144	122	220	143	121	219	139	118	217
Alzheimer's disease	290.11	19	TYROBP	5.90523e-07	3.84698e-07	0.345488	3828	430951	626	116030	128	212	282	127	209	280	123	205	275
Essential hypertension	401.1	4	RBM47	6.1884e-07	5.9399e-06	1	147153	312007	48392	68265	571	422	750	568	421	747	557	409	738
Essential hypertension	401.1	16	SLC9A3R2	6.50256e-07	6.79137e-06	0.116104	147153	312007	48392	68265	412	467	672	408	462	668	388	440	648
Iron deficiency anemias	280	9	ENG	6.69376e-07	5.34076e-05	0.206874	22268	413185	11537	105119	591	570	888	587	565	884	571	546	871
Colorectal cancer	153	7	PMS2	6.99387e-07	0.000136115	0.001143	9822	399025	1907	114749	864	517	1100	860	509	1092	834	477	1066
Essential hypertension	401.1	2	COL4A4	8.05656e-07	7.84436e-09	1	147153	312007	48392	68265	1375	1068	1917	1370	1060	1912	1328	1005	1876
Schizophrenia	295.1	17	KANSL1	8.37344e-07	0.0121384	0.000205	1066	360788	1326	115330	834	700	1153	830	697	1150	806	674	1133
Type 1 diabetes	250.1	6	PSORS1C1	8.74055e-07	0.0916295	1.1e-06	4480	416788	3315	113341	112	809	868	110	792	850	106	751	810
Coronary atherosclerosis	411.4	2	TTN	8.82694e-07	0.00811772	0.006473	38057	399409	17696	98960	27891	20311	37177	27739	20095	37039	26904	19305	36425
Decreased white blood cell count	288.1	9	CEP78	9.21163e-07	0.00610638	0.000715	7060	441658	4399	112257	612	440	812	606	434	806	592	422	798
Neutropenia	288.11	9	CEP78	1.02896e-06	0.00610638	0.00226	7060	441658	2178	114478	612	440	812	606	434	806	592	422	798
Cataract	366	15	OCA2	1.18949e-06	9.32883e-07	0.115505	64172	395196	19540	97116	780	554	981	777	545	979	739	515	952
Osteoarthrosis	740	9	NTMT1	1.20083e-06	1	1.8e-07	48667	410701	37568	79088	197	760	849	197	749	838	193	720	811
Mitral valve disease	394.2	11	MYBPC3	1.36077e-06	0.0122878	0.000167	10398	437113	6725	109931	1202	1060	1679	1195	1053	1673	1153	1005	1638
Dementias	290.1	19	PVR	1.43331e-06	1.63596e-07	0.598286	8218	430951	1904	114752	358	286	499	356	282	497	346	271	487
Type 1 diabetes	250.1	6	TAP2	1.66894e-06	6.1681e-06	0.379036	4480	416788	3315	113341	566	589	921	557	576	907	542	555	890
Hemorrhage from gastrointestinal ulcer	531.1	11	PGM2L1	1.69346e-06	0.372988	8.99e-06	1215	445963	629	116027	390	256	531	388	254	529	382	246	524
Purpura and other hemorrhagic conditions	287	20	SCAND1	1.84431e-06	0.258023	4.42e-06	4977	452585	7638	109018	197	177	315	196	175	313	194	173	312
Skin cancer	172	2	ARID5A	2.09693e-06	3.79039e-06	0.35851	30626	428558	10706	105950	602	385	753	599	383	751	586	367	740
Psoriasis	696.4	6	MICB	2.10476e-06	5.80299e-07	0.258403	5709	437950	4284	112372	335	251	441	331	248	437	320	234	427
Essential hypertension	401.1	4	PKD2	2.47134e-06	0.000947915	0.061665	147153	312007	48392	68265	795	625	1060	791	620	1056	772	596	1039
Cardiomyopathy	425	2	TTN-AS1	1.87358e-16	0.429222	1.52186e-16	3222	451007	4441	112215	15	19710	19475	15	19499	19265	14	18739	18512
Neutropenia	288.11	15	IDH2	1.93509e-09	4.28701e-10	0.13828	7060	441658	2178	114478	386	328	550	383	323	547	373	309	540
Atrial fibrillation and flutter	427.2	2	TTN-AS1	5.23846e-09	1	4.37486e-09	20398	400904	9914	106742	15	19710	19475	15	19499	19265	14	18739	18512
Cholelithiasis and cholecystitis	574	2	ABCG8	2.70217e-08	3.20014e-06	0.423036	29101	426479	7538	109118	803	762	1221	796	753	1213	780	712	1190
Alzheimer's disease	290.11	19	BCAM	7.46427e-08	1.6146e-05	0.18727	3828	430951	626	116030	697	539	874	687	531	865	668	507	853
Essential hypertension	401.1	11	SIPA1	9.90735e-08	5.24153e-07	0.439672	147153	312007	48392	68265	1023	1223	1852	1020	1218	1847	1004	1173	1808
Myeloproliferative disease	200	15	IDH2	1.1682e-07	1.7058e-09	0.0382483	2402	449409	1708	114948	386	328	550	383	323	547	373	309	540
Multiple sclerosis	335	6	SAPCD1	1.67372e-07	1.52554e-05	0.387765	2078	427172	1385	115271	149	662	753	144	649	740	140	627	720
Hypovolemia	276.5	16	PKD1	2.06106e-07	1.4837e-12	0.135748	11864	427544	10241	106415	6502	3571	7909	6447	3508	7848	6201	3223	7600
Myeloproliferative disease	200	12	NFE2	2.70115e-07	0.00207685	0.000875846	2402	449409	1708	114948	280	202	387	279	201	386	274	195	383
Cholelithiasis	574.1	2	ABCG8	3.44519e-07	6.7384e-06	0.429932	24830	426479	6669	109987	803	762	1221	796	753	1213	780	712	1190
Thyroid cancer	193	22	CHEK2	5.10833e-07	0.00502918	9.47577e-05	686	456059	1203	115453	485	530	825	484	526	822	465	507	808
Lymphoid leukemia, chronic	204.12	11	ATM	5.26164e-07	0.00106982	0.000933468	1172	449409	515	116141	2335	1748	3169	2322	1731	3158	2260	1666	3109
Skin cancer	172	5	SPINK5	5.35499e-07	0.000890624	0.536106	30626	428558	10706	105950	818	627	1111	815	621	1107	791	592	1090
Type 1 diabetes	250.1	6	DHX16	6.21563e-07	1.90933e-05	0.14808	4480	416788	3315	113341	805	797	1265	802	793	1261	783	768	1241
Essential hypertension	401.1	4	NR3C2	8.64413e-07	3.09419e-05	0.0728452	147153	312007	48392	68265	671	468	916	667	464	912	652	449	899
Essential hypertension	401.1	1	NPR1	1.0604e-06	4.24659e-06	0.494789	147153	312007	48392	68265	827	590	1086	826	587	1085	807	569	1075
Essential hypertension	401.1	4	WDFY3	1.08644e-06	0.0254	0.0359255	147153	312007	48392	68265	2227	1505	2940	2225	1501	2938	2186	1462	2914
Ischemic Heart Disease	411	15	FBN1	1.13046e-06	0.0427061	0.00277309	57360	399409	20913	95743	1803	1261	2366	1793	1246	2356	1747	1207	2323
Atrial fibrillation and flutter	427.2	15	GCOM1	1.19769e-06	0.000792877	0.00831407	20398	400904	9914	106742	720	576	1037	714	570	1032	693	543	1012
Atrial fibrillation and flutter	427.2	15	MYZAP	1.68692e-06	0.000784225	0.00441611	20398	400904	9914	106742	433	320	575	429	316	572	416	300	562
Alzheimer's disease	290.11	19	CLPTM1	1.82881e-06	7.06427e-06	0.408091	3828	430951	626	116030	609	455	796	606	452	793	586	434	779
Multiple sclerosis	335	6	PPP1R18	1.9373e-06	0.000185621	0.0816527	2078	427172	1385	115271	529	535	866	524	528	859	513	501	841
Cataract	366	17	NUP85	2.06181e-06	0.00314257	0.000112127	64172	395196	19540	97116	527	680	991	523	670	983	511	638	954
Ischemic Heart Disease	411	18	DCC	2.1658e-06	0.051669	0.000734506	57360	399409	20913	95743	1204	890	1616	1198	884	1610	1169	859	1593
Dysuria	599.3	11	OR5P3	2.44122e-06	0.618042	2.29407e-07	2131	410905	15823	100833	289	195	378	287	194	377	278	182	369

### Sheet: STable5
Supplementary Table 5. Correlation between Meta-SAIGE results and SAIGE-GENE+ results of real binary phenotypes
Methods	Sample Size Ratio	T2D	Glaucoma	Colorectal Cancer
No adjustment	1:1:1	0.91	0.85	0.87
No adjustment	4:3:2	0.91	0.86	0.86
SPA adjusted	1:1:1	0.92	0.94	0.93
SPA adjusted	4:3:2	0.92	0.93	0.93
SPA+GC adjusted	1:1:1	0.86	0.92	0.92
SPA+GC adjusted	4:3:2	0.86	0.92	0.91

### Sheet: STable6
Supplementary Table 6. Cross-ancestral Meta-SAIGE results using UKB and AllofUs data
EUR is the European Meta-analysis of UKB and AllofUS. Each cell shows p-values of Meta-SAIGE (EUR and Meta-CrossAncestry) and SAIGE-GENE+ (AFR and AMR)
Trait	Gene	EUR	AFR	AMR	Meta-CrossAncestry
T2D	GIGYF1	2.17826e-13	0.700895	1	1.93179e-14
	MIB1	2.2043e-09	0.883688	0.484196	6.50531e-10
	ANKH	2.66e-15	1	0.0255717	1.18783e-16
	IRS2	1.52259e-07	0.084942	1	3.58066e-08
	GCK	1.05618e-23	1	0.432593	1.45104e-27
	PAM	1.74725e-21	6.37025e-06	0.0897913	1.33857e-25
	HNF1A	6.5234e-10	0.657147	0.0405231	1.94265e-11
	MYCBP2	3.62498e-08	1	0.831282	1.75164e-07
	CLEC3A	2.74026e-06	0.578313	0.753698	2.02551e-06
Colorectal Cancer	MSH2	5.0773e-42	0.0177663	0.64816	3.78372e-41
	MLH1	2.39167e-35	0.000382759	0.000286554	1.61202e-36
	MSH6	3.44047e-24	0.0874722	0.0561067	1.15887e-26
	APC	5.39213e-12	0.977196	5.56677e-07	1.55431e-15
	PMS2	6.99387e-07	0.628653	1	3.85139e-07
	RNU1-31P	0.00046463	0.890723	0.58513	4.72115e-07
	RPL29P11	1.68645e-05	0.421828	0.118841	5.149e-07
